# Impact of digital assistive technologies on the quality of life for people with dementia: A scoping review

**DOI:** 10.1101/2023.10.02.23296434

**Authors:** Charlotte Schneider, Marcia Nißen, Tobias Kowatsch, Rasita Vinay

## Abstract

**Background:** Digital assistive technologies (DATs) have emerged as promising tools to support the daily life of people with dementia (PWD) by offering support in various aspects of daily life. Quality of life (QOL) is an important consideration when discussing the care of PWD in relation to their autonomy. Current research tends to concentrate either on specific categories of DATs, or provide a generic view. Therefore, it would be of essence to provide a review of the different kinds of DATs, and how they contribute to improving QOL for PWD.

**Objective:** This scoping review aimed to review DATs and their impact on QOL for PWD.

**Method:** For this scoping review a broad literature search was performed in Cochrane, Embase, PubMed, Scopus, and Web of Science, covering scientific literature from January 2013 and May 2023. Screening and data extraction were conducted, followed by quantitative and qualitative analysis using thematic analysis principles and Digital Therapeutics (DTx) Alliance categories for DAT grouping.

**Results:** The literature search identified 6’083 records, with 1’056 duplicates. After screening, 4’560 full-texts were excluded, yielding 122 studies of different designs. The DATs were categorized into *digital therapeutics* (n=109), *patient monitoring* (n=30), *digital diagnostics* (n=2), *care support* (n=2), and *health system clinical software (*n=1). These categories were identified to impact various aspects of QOL: preserving autonomy, engagement, and social interaction, health monitoring and promotion, improving activities of daily living, improving cognition, maintaining dignity, managing behavioral and psychological symptoms of dementia (BPSD), and safety/surveillance.

**Conclusions:** Various DATs offer extensive support, elevating the QOL of PWD. *Digital therapeutics* are predominantly used for aging-in-place and independent living through assistance with daily tasks. Future research should focus on less-represented DHT categories, such as *care support, health & wellness* or *software* solutions. Observing ongoing DAT developments and their long-term effects on QOL remains essential.

**Strengths and limitations of this study:**

- The study conducted an extensive search across five electronic databases spanning a decade to identify relevant literature on DATs and their impact on the QOL for PWD.
- By excluding conference proceedings, book chapters, pilot, and feasibility studies, the review might have missed ongoing or planned research that could offer insights into different DATs or QOL impacts.
- While the scoping review approach allowed for a broad overview, it didn’t assess the quality of included studies or intervention effectiveness, potentially introducing bias and limiting in-depth analysis.
- The study’s emphasis on patient-facing DATs could have introduced bias, highlighting *digital therapeutics* in the included literature while potentially overlooking other assistive technology categories.

## Supplementary file 3 for "Impact of digital assistive technologies on the quality of life for people with dementia: A scoping review"

### Sheet: Sheet1
Title of study	Include?	DOI	Year of publication	Author name/s	Author location/s	Study approach	Type of Paper	Study location	Study Setting	DTx Alliance Category	Type of digital assistive technology	Sensory Distribution Channel				Target population	Outcome measured	Aim/s of the study	Study methods summary	Key findings	Quality of life measured?	Implications on Quality of life	(positive) effect?
												Acoustic?	Proprioceptive?	Tactile?	Visual?
6G and Artificial Intelligence Technologies for Dementia Care: Literature Review and Practical Analysis	YES	10.2196/30503	2022	Su Z, Bentley BL, McDonnell D, Ahmad J, He J, Shi F, Takeuchi K, Cheshmehzangi A, da Veiga CP	China, UK, Pakistan, Finland, Japan, Brazil	qualitative	Review	N/A	N/A	Diverse - Patient Monitoring, Digital Diagnostics, Digital Therapeutics	sixth-generation communication solutions (6G) and artificial intelligence (AI)-empowered health solutions	x		x	x	PWD	N/A	investigate ways in which 6G and AI technologies could elevate dementia care.	A literature review was conducted in databases such as PubMed, Scopus, and PsycINFO. The search focused on three themes: dementia, 6G, and AI technologies. The initial search was conducted on April 25, 2021, complemented by relevant articles identified via a follow-up search on November 11, 2021, and Google Scholar alerts.	The findings of the study were analyzed in terms of the interplay between people with dementia’s unique health challenges and the promising capabilities of health technologies, with in-depth and comprehensive analyses of advanced technology-based solutions that could address key dementia care needs, ranging from impairments in memory (eg, Egocentric Live 4D Perception), speech (eg, Project Relate), motor (eg, Avatar Robot Café), cognitive (eg, Affectiva), to social interactions (eg, social robots).	N/A		YES
A comprehensive study of mobile-health based assistive technology for the healthcare of dementia and Alzheimer’s disease (AD)	YES	10.1007/s10729-019-09486-0	2020	Kanwal Yousaf, Zahid Mehmood, Israr Ahmad Awan, Tanzila Saba, Riad Alharbey, Talal Qadah, Mayda Abdullateef Alrige	Pakistan	qualitative	Review	N/A	N/A	Digital Therapeutics	mHealth dementia applications (apps)	x			x	PWD	N/A	comprehensive study to identify and review existing mHealth dementia applications (apps), and also synthesize the evidence of using these applications in assisting people with dementia including Alzheimer’s disease (AD) and their caregivers. 1. What different categories of mobile health applications are available and how these apps are targeting different domains of dementia healthcare? 2. What is the impact of using mobile health apps in assisting PwD and their caregivers or family members?	Six electronic databases searched with the purpose of finding literature-based evidence. The search yielded 2818 research articles, with 29 meeting quantified inclusion and exclusion criteria.	Six groups and their associated sub-groups emerged from the literature. The main groups are (1) activities of daily living (ADL) based cognitive training, (2) monitoring, (3) dementia screening, (4) reminiscence and socialization, (5) tracking, and (6) caregiver support. Moreover, two commercial mobile application stores i.e., Apple App Store (iOS) and Google Play Store (Android) explored with the intention of identifying the advantages and disadvantages of existing commercially available dementia and AD healthcare apps. From 678 apps, a total of 38 mobile apps qualified as per defined exclusion and inclusion criteria.	N/A		YES
A computer-aided telephone system to enable five persons with Alzheimer's disease to make phone calls independently	YES	10.1016/j.ridd.2013.03.016	2013	Viviana Perilli, Giulio E. Lancioni, Dominga Laporta, Adele Paparella, Alessandro O. Caffò, Nirbhay N. Singh, Mark F. O’Reilly, Jeff Sigafoos, Doretta Oliva,	Italy, US, New Zealand	quantitative	Case Study	Italy	Day center	Digital Therapeutics	Net-book computer provided with specific software, a global system for mobile communication modem (GSM), a microswitch, and lists of partners to call with related photos	x	x	x	x	PWD	(a) the total number of phone calls made and whether the patients made them independently, (b) the number of phone calls which were answered by the target partners, and (c) the length of the phone conversations. (d) social validation assessment	(a) extending the use of the aforementioned technology-aided telephone program to five new patients with Alzheimer's disease, so as to determine whether the previous findings on the effectiveness of such a program could be confirmed, and (b) carrying out a social validation assessment of such program versus a conventional condition of telephone assistance, with professionals working in the area of dementia employed as social raters	A quiet room of the day center that the patients attended served as setting for the study. Sessions occurred once or twice a day and were set to last 10 min. The patients however were allowed to complete any call, which was still in progress by the end of the 10-min period. The measures recorded during the sessions were (a) the total number of phone calls made and whether the patients made them independently (see below), (b) the number of phone calls which were answered by the target partners, and (c) the length of the phone conversations. Interrater reliability was assessed in about 30% of the sessions or about 50% of the sessions by having two research assistants record the measures during those sessions. The percentages of agreement on the single measures (computed over groups of three to five sessions by dividing the total number of agreements by the total number of agreements and disagreements and multiplying by 100) showed means above 90 for all patients. Agreements on the length of the conversations allowed an interrater discrepancy of 20 s. The study was carried out according to a non-concurrent multiple baseline design across patients (Barlow, Nock, & Hersen, 2009). The patients were divided into two groups of two and three members, respectively. Both groups started with a baseline followed by the intervention program. Following the completion of the study, a social validation assessment was carried out.	All the patients learned to use the system and made phone calls independently to a variety of partners, such as family members, friends, and caregivers. A social validation assessment, in which care and health professionals working with persons with dementia were asked to rate the patients’ performance with the technology and with the help of a caregiver, provided generally more positive scores for the technology-assisted performance. The positive implications of the findings for daily programs of patients with Alzheimer’s disease are discussed.	YES	Independence to make phone calls,	YES
A Mini-Review of Virtual Reality-Based Interventions to Promote Well-Being for People Living with Dementia and Mild Cognitive Impairment	YES	10.1159/000500040	2019	D'Cunha NM and Nguyen D and Naumovski N and McKune AJ and Kellett J and Georgousopoulou EN and Frost J and Isbel S	Australia, South Africa	mixed method	Review	N/A	N/A	Patient Monitoring	virtual reality and augment reality	x			x	PWD	N/A	examine the available evidence from studies reporting on the potential benefits of virtual and augmented reality to provide enjoyable, leisurely activities that may promote QoL and psychological well-being and facilitate social interac- tion.	In October 2018, a nonsystematic literature search was performed using the PubMed and Google Scholar elec- tronic databases to identify papers with the following search strategy: “virtual reality” or “augmented reality” and “dementia.” Articles of interest to this mini-review were required to be peer reviewed, published in the year 2000 or after to incorporate more recent technology, and published in English. Eligible articles were required to: 1. Include participants with a diagnosed form of demen- tia, MCI, or cognitive impairment indicated using a validated cognitive screening measure such as the Mini-Mental State Examination (MMSE) or the Clini- cal Dementia Rating (CDR) scale. 2. Examine the effects of nonimmersive, semi-immer- sive, and/or fully immersive virtual, augmented, or mixed reality interventions using head-mounted de- vices, or virtual environments, on participants’ QoL, depressive symptoms, social interaction, enjoyment, and acceptability.	In total, 10 studies of varying study designs and dura- tions (5 min to 6 months) using virtual (n = 9) and augment- ed reality (n = 1) were examined in PLWD (n = 6) and MCI (n = 3), in addition to 1 study that included participants with both conditions. Overall, the virtual experiences were enjoyed by the participants, improved their mood and apathy, and were preferred when compared with nonvirtual experiences. However, small sample sizes and variations in study design limit the generalizability of the results. Nevertheless, the use of virtual and augmented reality technology for PLWD and MCI is a novel and emerging method which may provide cognitive stimulation and improve well-being.	N/A		YES
A Novel and Intelligent Home Monitoring System for Care Support of Elders with Cognitive Impairment	YES	10.3233/JAD-160348	2016	Lazarou, I and Karakostas, A and Stavropoulos, TG and Tsompanidis, T and Meditskos, G and Kompatsiaris, I and Tsolaki, M	Greece	quantitative	Case Study	Greece	domestic environment	Patient Monitoring	Intelligent Home Monitoring System	x	x	x	x	PWD, MCI	Neuropsychological, Sleep, Physical activity and activities of daily living, Utility	measure the acceptability of the system . To propose a system for continuous and objective remote monitoring of problematic daily living activity areas and design personalized interventions based on system feedback and clinical observations for improving cognitive function and health-related quality of life.	The assistive technology of the proposed system, including wearable, sleep, object motion, presence, and utility usage sensors, was methodically deployed at four different home installations of people with cognitive impairment. Detection of sleep patterns, physical activity, and activities of daily living, based on the collected sensor data and analytics, was available at all times through comprehensive data visualization solutions. Combined with clinical observation, targeted psychosocial interventions were introduced to enhance the participants’ quality of life and improve their cognitive functions and daily functionality. Meanwhile, participants and their caregivers were able to visualize a reduced set of information tailored to their needs.	Overall, paired-sample t-test analysis of monitored qualities revealed improvement for all participants in neuropsy- chological assessment. Moreover, improvement was detected from the beginning to the end of the trial, in physical condition and in the domains of sleep. Detecting abnormalities via the system, for example in sleep quality, such as REM sleep, has proved to be critical to assess current status, drive interventions, and evaluate improvements in a reliable manner. It has been proved that the proposed system is suitable to support clinicians to reliably drive and evaluate clinical interventions toward quality of life improvement of people with cognitive impairment.	YES	Activities of daily living,
A passive positioning alarm used by persons with dementia and their spouses - A qualitative intervention study	YES	10.1186/1471-2318-13-11	2013	Olsson, A. and Engstr√∂m, M. and Lampic, C. and Skovdahl, K.	Sweden, Norway	qualitative	Intervention Study	Sweden	domestic environment	Digital Therapeutics	passive positioning alarm package (PPAP)		x			PWD, caregiver	usability, abilities, knowledge and skills	describe and explore the use and experiences of using a passive positioning alarm, over time, in daily life among persons with dementia and their spouses.	five couples, each including a person with Alzheimer ́ s disease and his/her spouse living in their own home, were repeatedly observed and interviewed regarding their experiences of using a passive positioning alarm. Interview text transcripts and field notes were analyzed using qualitative content analysis. The intervention comprised a “service package” containing a transmitter (based on GPS technique), a cell phone, man- uals for the transmitter and the cell phone and a support person (who demonstrated the passive positioning alarm and could be reached by telephone) (Figure 1). When the persons with dementia went on their daily outdoor walks, they carried the transmitter in their pocket, glove or bag. Before the person with dementia left the home (or other place), the transmitter was activated by the spouse, who pushed a big red button marked with a cross, thereby creat- ing a virtual fence with a radius of 500 meters. When the person with dementia left this predefined area, a Short Message Service [SMS] with a map was sent to the spouse ́s cell phone, enabling the spouse to see the loca- tion of the person with dementia.	The main findings show changes over time, where testing and checking the passive positioning alarm successively led to trust in the alarm and in one own ́s ability to use it. These components were a prerequisite for the couples to perceive the value of the alarm.	NO	Safety	YES
A Pilot Randomized Trial of a Companion Robot for People With Dementia Living in the Community.	YES	10.1016/j.jamda.2017.05.019	2017	Liang A and Piroth I and Robinson H and MacDonald B and Fisher M and Nater UM and Skoluda N and Broadbent E	New Zealand, Germany	quantitative	RCT	New Zealand	day care center	Health System Clinical Software	PARO			x	x	PWD	Cognition, agitation, neuropsychiatric symptoms, and depressive symptoms were the primary outcomes for the care recipients with dementia. Additionally, researchers observed the behavioral, affective, and social responses, as well as measuring physiological indexes (blood pressure, heart rate, salivary, and hair cortisol) of care recipients at 2 dementia day care centers across the 6-week intervention period. The researchers also examined the effects of Paro on caregiver outcomes; the present article focuses on the care recipient outcomes only.	To investigate the affective, social, behavioral, and physiological effects of the companion robot Paro for people with dementia in both a day care center and a home setting. Design: A pilot block randomized controlled trial over 12 weeks. Participants were randomized to the intervention (Paro) or control condition (standard care).	At the day care centers, observations of the care recipients’ behavior, affect, and social responses were recorded using a time sampling method. Observations of interactions with Paro for participants in the intervention were also recorded. Blood pressure and salivary cortisol were collected from care recipients before and after sessions at day care. In the home setting, level of cognition, depressive symptoms, neuropsychiatric symptoms, behavioral agitation, and blood pressure were measured at baseline, 6 weeks, and 12 weeks. Hair cortisol measures were collected at baseline and at 6 weeks.	Observations showed that Paro significantly improved facial expressions (affect) and commu- nication with staff (social interaction) at the day care centers. Subanalyses showed that care recipients with less cognitive impairment responded significantly better to Paro. There were no significant dif- ferences in care recipient dementia symptoms, nor physiological measures between the intervention and control group. Conclusion: Paro shows promise in enhancing affective and social outcomes for certain individuals with dementia in a community context. Larger randomized controlled trials in community settings, with longer time frames, are needed to further specify the contexts and characteristics for which Paro is most beneficial.	YES	enhancing affective and social outcomes	YES
A Smart Health Platform for Measuring Health and Well-Being Improvement in People With Dementia and Their Informal Caregivers: Usability Study.	YES	10.2196/15600	2020	Guisado-Fernandez E and Blake C and Mackey L and Silva PA and Power D and O'Shea D and Caulfield B	Ireland, Portugal	quantitative	Case Study	Ireland	domestic environment	Diverse - Patient Monitoring, Digital Therapeutics	Digital Health platform, connected to a series of PwD monitoring devices for home use, including a blood pressure (BP) monitor (Omron M6 by OMRON Healthcare Ltd), an electronic weighing scale (Withings, France), and an activity and sleeping tracker (Withings Go).					PWD, Caregiver	• The PwD functional status (body functions and structures domain): as a measure of disability • The PwD cognitive status (activities domain): as a measure of their limitation in performing ADLs • The PwD QoL (participation domain): as a measure of their social participation restriction.The informal caregiver’s mental health wellness, including anxiety, depression, and stress (body functions and structures domain): as a measure of the impact that their mental well-being can have on their body functions and how they respond to the daily caring demands • The informal caregiver sleep quality (activity domain): as a measure of the impact that the lack of sleep can have in performing their daily caring tasks • The informal caregiver burden (participation domain): as a measure of their social participation restriction.	This study aimed (1) to create a multidimensional profile for evaluating the well-being progression of the PwD–informal caregiver dyad for a year during their use of a CH platform, designed for monitoring PwD and supporting their informal caregivers at home, and (2) to conduct a long-term follow-up using the proposed well-being profile at different time-interval evaluations.	The PwD–informal caregiver well-being profile was created based on the World Health Organization International Classification of Functioning considering the following outcomes: functional status, cognitive status, and quality of life for the PwD and mental well-being, sleeping quality, and burden for the informal caregiver. Over a year, comprehensive assessments of these outcomes were conducted every 3 months to evaluate the well-being of PwD–informal caregivers, using international and standardized validated questionnaires. Participants’ demographic information was analyzed using descriptive statistics and presented as means and SDs. A nonparametric Friedman test was used to analyze the outcome changes and the progression in the PwD-caregiver dyads and to determine if those changes were statistically significant.	There were no significant changes in the well-being of PwD or their caregivers over the year of follow-up, with the majority of the PwD-caregiver dyads remaining stable. The only instances in which significant changes were observed were the functional status in the PwD and sleep quality in their caregivers. In each of these measures, post hoc pairwise comparisons did not indicate that the changes observed were related to the deployment of the CH platform. Conclusions: The follow-up of this population of PwD and their informal caregivers has shown that disease progression and physical and mental well-being do not change significantly during the time, being a slow and gradual process. The well-being profile created to analyze the potential impact of the CH platform on the PwD–informal caregiver dyad well-being, once validated, could be used as a future tool to conduct the same analyses with other CH technologies for this population.	YES		NO
A systematic review of electronic assistive technology within supporting living environments for people with dementia	YES	10.1177/1471301217733649	2019	Lynn, JD and Rondon-Sulbaran, J and Quinn, E and Ryan, A and McCormack, B and Martin, S	Ireland, Scotland	qualitative	Review	N/A	Long-term care setting	Digital Therapeutics	electronic assistive technology	x	x	x	x	PWD	N/A	identify the research on the use of electronic assistive technology within long-term residential care settings.	A total of 3229 papers published from the inception of each of the databases up until May 2016 were retrieved from searches in four major databases. Sixty-one were identified to be included in the review. The inclusion criteria were: original peer reviewed journals; an electronic assistive technology intervention; with residents or tenants living with dementia or their family or paid caregivers; in supported living environments or residential care. The data extracted from the included studies focused on the methodology, technology, outcomes and the role of people living with dementia within the research. Overall, an extensive variety of technical interventions were found, with a broad range of methodological heteroge- neity to explore their effect. Additionally, wide-spanning outcomes to support the potential of technology solutions and the challenges presented by such intervention were found.		YES		YES
Affective and Engagement Issues in the Conception and Assessment of a Robot-Assisted Psychomotor Therapy for Persons with Dementia.	YES	10.3389/fpsyg.2017.00950	2017	Rouaix N and Retru-Chavastel L and Rigaud AS and Monnet C and Lenoir H and Pino M	France	quantitative	Trial	France	Hospital	Diverse - Patient Monitoring, Digital Therapeutics	robot-assisted therapies	x		x	x	PWD	participant’s engagement, emotional state and well-being; satisfaction of the intervention, appreciation of the robot, and empathy-related behaviors in human-robot interaction (HRI	The present study sought to investigate the use of a humanoid robot in a psychomotor therapy for PwD.	We examined the robot’s potential to engage participants in the intervention and its effect on their emotional state. A brief psychomotor therapy program involving the robot as the therapist’s assistant was created. For this purpose, a corpus of social and physical behaviors for the robot and a “control software” for customizing the program and operating the robot were also designed. Particular attention was given to components of the RAT that could promote participant’s engagement (robot’s interaction style, personalization of contents). In the pilot assessment of the intervention nine PwD (7 women and 2 men, M age = 86 y/o) hospitalized in a geriatrics unit participated in four individual therapy sessions: one classic therapy (CT) session (patient- therapist) and three RAT sessions (patient-therapist-robot).	Results showed a high constructive engagement in both CT and RAT sessions. More positive emotional responses in participants were observed in RAT compared to CT. RAT sessions were better appreciated than CT sessions. The use of a social robot as a mediating tool appeared to promote the involvement of PwD in the therapeutic intervention increasing their immediate wellbeing and satisfaction.	YES		YES
Aging society and gerontechnology: A solution for an independent living?	YES	10.1007/s12603-013-0356-5	2014	Piau, A and Campo, E and Rumeau, P and Vellas, B and Nourhashemi, F	France	qualitative	Review	N/A	N/A	Digital Therapeutics	Assistive Technologies	x	x	x	x	PWD, MCI	N/A	provide a narrative review of current technology appropriate for older adults' home use. The key research questions were as follow: 1- What is the evidence demonstrating that gerontechnologies are effective in enabling independent living? 2- What are devices designed specifically for frail elderly persons ?	We conducted an extensive research on technologies aimed at preventing disability in frail older persons in the following bibliographical databases: Medline (no limit - May 2011), Google Scholar (May 2011), Cochrane database (no limit - May 2011), Embase (no limit - May 2011). Bibliographies of identified articles were hand searched for additional studies. The keywords used (alone or in combination) were gerontechnology, e-health, telemedicine, telehealth, assistive technology, smart home, health smart home, telecare, telehomecare, home monitoring, telemonitoring, telesurveillance, community alarm, social alarm, emergency detection, aged, elderly, and frail elderly. We completed the search with specific technical keywords such as fall detectors and Global Positioning System.		N/A		YES
Animal-Assisted and Pet-Robot Interventions for Ameliorating Behavioral and Psychological Symptoms of Dementia: A Systematic Review and Meta-Analysis.	YES	10.3390/biomedicines8060150	2020	Park S and Bak A and Kim S and Nam Y and Kim HS and Yoo DH and Moon M	Korea	mixed method	Review	N/A	N/A	Digital Therapeutics	PARO	x		x	x	PWD	BARS, CSDD, CDR, QUALID,RAID,CSDD, GDS, pulse oximetry , pulse rate , GSR,CMAI-SF, cognitive score, NPI-Q, depressive symptoms ,Sense Wear	we performed a meta-analysis to investigate the association between AAI/PRI and BPSD (Animal-assisted intervention (AAI) and pet-robot intervention (PRI),behavioral and psychological symptoms of dementia (BPSD))	We analyzed nine randomized controlled trials on AAI and PRI for dementia patients published between January 2000 and August 2019 and evaluated the impact of AAI/PRI on agitation, depression, and QOL	We found that AAI and PRI significantly reduce depression in patients with dementia. Subsequent studies should investigate the impact of AAI and PRI on the physical ability and cognitive function of dementia patients and conduct a follow-up to investigate their effects on the rate of progression and reduction of symptoms of dementia. Our research will help with neuropsychological and environmental intervention to delay or improve the development and progression of BPSD.	YES	beneficial effects on symptoms of dementia	YES
Animal-assisted and robotic animal-assisted interventions within dementia care: A systematic review.	YES	10.1177/14713012231155985	2023	Shoesmith E and Surr C and Ratschen E	UK	mixed method	Review	N/A	N/A	Digital Therapeutics	robots-animal-intervention	x		x	x	PWD	Agitation,Depression, QOL,	identify, describe, and compare animal-assisted and robotic animal interventions delivered to people with dementia, their char- acteristics, effectiveness, and the proposed mechanisms underlying any potential impact.	A systematic literature search was conducted in MEDLINE, AMED, EMBASE, PsycINFO, OVID Nursing, PubMed, CINAHL and Web of Science. Random-effects meta-analyses of rando- mised controlled trials (RCTs) were conducted to summarise studies that evaluated common outcomes (agitation, depression, quality of life). A narrative approach was used to synthesise other findings.	Fifty-one studies were included: 18 RCTs; 12 non-randomised trials, 13 cohort studies, 7 qualitative studies and one mixed-methods study. Meta-analyses were conducted for a small number of RCTs, with effectiveness of animal-assisted interventions demonstrated for agitation. Narrative findings suggested animal-assisted and robotic animal interventions may be promising in improving depression, agitation, and quality of life. Three potential mechanisms of action were identified for both animal-assisted and robotic animal interventions, namely enhancing social connections, providing engaging and meaningful activities, and the affect-generating aspect of the human-animal bond. A fourth mechanism was identified for animal-assisted interventions only: promoting physical activity. Robotic animals appear to have a place in complex human-animal relationships, but a greater understanding of robotic animal interventions is required to harness the benefits that may be derived from their use. Conclusion: Delivering these interventions appear promising in improving psychosocial outcomes for people with dementia. As most included studies had methodological limitations, these findings are preliminary, but contribute to the body of evidence providing an understanding in terms of intervention characteristics and mechanisms of action. When developing intervention guidance, attention should be given to potential mechanisms and fundamental characteristics such as session content, delivery format and facilitator role.	YES		YES
Animal-assisted interventions for elderly patients affected by dementia or psychiatric disorders: a review.	YES	10.1016/j.jpsychires.2012.12.014	2013	Bernabei V and De Ronchi D and La Ferla T and Moretti F and Tonelli L and Ferrari B and Forlani M and Atti AR	England	qualitative	Review	N/A	N/A	Digital Therapeutics	robots-animal-intervention	x		x	x	PWD (and various other psychiatric disorders)	cognitive function, depressive symptoms,BPSD, ...	The aim of this literature review was to assess the effects of Animal-Assisted Interventions (AAI) on elderly patients with dementia or various psychiatric disorders.	We conducted a comprehensive literature search using the online PubMed network of the US National Library of Medicine & National Institutes of Health, Embase, PsycINFO, with the purpose of investigating AAI effects on cognitive functions, mood, and behaviour.	Results: A total of 18 articles on dementia and 5 on psychiatric disorders were included in the present review. AAI were found to have positive influences on demented patients by reducing degree of agitation and by improving degree and quality of social interaction. Few studies have assessed the effects of AAI on mood, and even fewer have assessed its consequences on cognitive functions. The results that are available indicate a positive effect on communication and coping ability, but none on cognitive perfor- mance. A substitute pet robot yielded encouraging results, but its use requires further investigation. The few studies conducted for elderly patients presenting a variety of psychiatric diagnoses produced controversial findings. Conclusions: In spite of the encouraging results of AAI, much more research examining the issue of optimal AAI duration, frequency of sessions, and suitable target group is needed.	YES		YES
Animal-Assisted Interventions With Dogs and Robotic Animals for Residents With Dementia in Nursing Homes: A Systematic Review	YES	10.1080/02703181.2019.1613466	2019	Aarskog, NK and Hunskar, I and Bruvik, F	Norway	qualitative	Review	N/A	Nursing home	Digital Therapeutics	robots-animal-intervention	x		x	x	PWD	Rating for anxiety in dementia (RAID) Depression (CSDD) Galvanic skin response (GSR) Pulse rate and pulse oximetry, Behavioral and psy- chological symp- toms (NPI) Quality of life (QUALID), Frequency of response to robotic animal and toy animal	To provide a systematic overview of the effects of ani- mal-assisted intervention (AAI) when using either dogs or robotic animals, for residents with dementia in nursing homes.	Extensive literature searches were conducted between June 2015 and March 2018. Articles meeting the inclusion criteria were identified, systematically extracted and quality assessed using the critical appraisal skills program.	Fifteen articles with 26 outcome analysis on behavioral and psychological symptoms (n 1⁄4 12), depression and/or mood (n 1⁄4 9) and quality of life (n 1⁄4 5) were included in this review. AAI reduced behavioral and psychological symptoms in 6 of 11 articles, reduced depression and/or improved mood in 6 of 9 articles, and improved quality of life in 3 of 5 articles.	YES		YES
Anxiety Reduction Through Close Communication with Robotic Media in Dementia Patients and Healthy Older Adults	YES	10.20965/jrm.2020.p0032	2020	Yamazaki, R and Kase, H and Nishio, S and Ishiguro, H	Japan	mixed method	Intervention Study	Japan, Denmark	laboratory	Digital Therapeutics	Telenoid R3b robot, Hugviepillow-phone,. Autonomous Dialogue Systems	x		x	x	PWD, healthy adults	Experiment 1: Neuropsychiatric Inventory Nursing Home Version (NPI-NH) total score, which has been widely used to assess a broad range of neuropsychiatric symptoms and psychopathol- ogy of patients with Alzheimer’s disease and other dementias. Experiment 2: State-Trait Anx- iety Inventory (STAI), and the NEO Five-Factor Inven- tory (NEO-FFI) [33]. For the post-conversation question- naires, we used the STAI. The STAI is a commonly used measure of traits and state anxiety. Experiment 3: We analyzed the duration of interactions, and the rate of the speech of the participants and compared it to the total time of speech by the robot and the participants.	provide an overview of the recent research on android robotic media with a focus on its effects on older adults and to present a discussion on the implications of the experimental results.	Experiment1: In this longitudinal study, we conducted an ex- periment with Telenoid in a relatively quiet living room without disturbance, where we limited the time to approx- imately 20 min in order not to exhaust the participants.The assis- tant handed the Telenoid to participants after 10 min and watched over them to make sure they were safely interact- ing with the robot. While interacting, the operator spoke through Telenoid to the participants and replied with nods and hugs. Experimenters played both roles and observed the participants’ reactions. Experiment 2:We conducted an experiment with a Hugvie⃝R (Fig. 2) pillow-phone, i.e., a simpler version of Telenoid to inves- tigate the effect of touch. The Hugvie is a pillow-phone in a minimalistic human form for talking whilst hugging. Experiment 3:The purpose of this section is to illustrate the potential of autonomous robotic media for conversation support of older adults with a field trial. Prior to the experiment, we received approval from the Ethics Committee at ATR.We conducted an experiment using Bonoid at a care facility in Japan with three female participants with de- mentia in their 90s. Prior to the experiment, their favorite conversation topics were determined through interviews with care staff and family. The interaction in each session was expected to last at least 20 min.		YES	impact on BPSD	YES
Assessing Wellbeing in People Living with Dementia Using Reminiscence Music with a Mobile App (Memory Tracks): A Mixed Methods Cohort Study	YES	10.1155/2019/8924273	2019	Cunningham, S. and Brill, M. and Whalley, J.H. and Read, R. and Anderson, G. and Edwards, S. and Picking, R.	UK	mixed method	Cohort Study	UK	care home	Diverse - Patient Monitoring, Digital Therapeutics	musical mobile app	x		x	x	PWD	Self-Assessment Manikin scale (arousal, valence, and dominance), and a subset of three from the Quality of Life in Alzheimer’s Disease questionnaire (physical health, memory, and life as a whole)	investigate the effect and impact of song-task association and musical reminiscence techniques, delivered via a mobile or tablet app, upon the wellbeing of a sample from the population of people living with dementia in UK residential care, as well as the care home staff supporting them.	The study took place in care home environments in the UK. A total of fourteen participants (N � 14) were recruited. Quantitative measurements were taken on a daily basis prior to, and during, use of the mobile app over several weeks. Metrics came from the complete Self-Assessment Manikin scale (arousal, valence, and dominance), and a subset of three from the Quality of Life in Alzheimer’s Disease questionnaire (physical health, memory, and life as a whole). Subsequently, semistructured interviews were conducted with staff at the care home to assess the impact of the app upon their role and the residents they care for.	o significant differences were found in the combined quantitative measures for the ten (n � 10) sets of responses sufficient to be analysed. However, the qualitative results suggest that use of the mobile app produced positive changes in terms of behaviour, ability, and routine in the life of residents living with dementia. These findings contribute to the growing body of evidence-based research in the field of musical therapies for reducing symptoms of dementia and highlight elements where further study is warranted.	YES	positive changes in terms of behaviour, ability, and routine in the life	YES
Assistive Technologies in Dementia Care: An Updated Analysis of the Literature	YES	10.3389/fpsyg.2021.644587	2021	Pappada, A and Chattat, R and Chirico, I and Valente, M and Ottoboni, G	Italy	mixed method	Review	N/A	N/A	Digital Therapeutics	Assistive Technologies	x	x	x	x	PWD, caregiver	N/A	provide a synthesis of the timeliest evidence upon which clinical and non-clinical decision-makers can rely to make choices about technology in the case of further pandemic waves.	A review of reviews was performed alongside a review of the studies run during the first pandemic wave. PsycInfo, CINAHL, and PubMed-online were the databases inspected for relevant papers published from January 2010.	The search identified 420 articles, 30 of which were reviews and nine of which were new studies meeting the inclusion criteria. Studies were first sorted according to the target population, then summarized thematically in a narrative synthesis. The studies targeting technologies for PWD were categorized as follows: monitoring and security purposes, sustaining daily life, and therapeutic interventions. Each category showed potential benefits. Differently, the interventions for caregivers were classified as informative, psycho-education programs, psychosocial-supportive, therapeutic, and cognitive/physical training. Benefits to mental health, skills learning, and social aspects emerged.The evidence shows that technology is well-accepted and can support PWD and caregivers to bypass physical and environmental problems both during regular times and during future pandemic waves. Nevertheless, the lack of a common methodological background is revealed by this analysis. Further and more standardized research is necessary to improve the implementation of technologies in everyday life while respecting the necessary personalization.	N/A	Monitoring and Security, Daily Living Sustainment, cognitivef-ocused therapeutic interventions, psychosocial (for caregiver: eduacation websites)	YES
Assistive technology for memory support in dementia	YES	10.1002/14651858.CD009627.pub2	2017	Van der Roest, H.G. and Wenborn, J. and Pastink, C. and Dr√∂es, R.-M. and Orrell, M.	UK, The Netherlands	qualitative	Review	N/A	N/A	Digital Therapeutics	Assistive Technology (AT) or Electronic Assistive Technology (EAT)	x	x	x	x	PWD	Experienced autonomy (self‐report). Experienced usefulness and user‐friendliness of AT (self‐report). Adoption of AT. Cognitive functioning. Neuropsychiatric symptoms (behavioural and mood problems). Need for informal care. Need for formal care. Perceived quality of life or well‐being (self‐report or proxy report). Carer burden. Self‐esteem. Feelings of competence. Formal carer ( Work satisfaction. Workload. Feelings of competence.	assess the efficacy of AT for memory support in people with dementia in terms of daily performance of personal and instrumental activities of daily living (ADL), level of dependency, and admission to long‐term care.assess the impact of AT on: users (autonomy, usefulness and user‐friendliness, adoption of AT); cognitive function and neuropsychiatric symptoms; need for informal and formal care; perceived quality of life; informal carer burden, self‐esteem and feelings of competence; formal carer work satisfaction, workload and feelings of competence; and adverse events.	We searched ALOIS, the Specialised Register of the Cochrane Dementia and Cognitive Improvement Group (CDCIG), on 10 November 2016. ALOIS is maintained by the Information Specialists of the CDCIG and contains studies in the areas of dementia prevention, dementia treatment and cognitive enhancement in healthy people. We also searched the following list of databases, adapting the search strategy as necessary: Centre for Reviews and Dissemination (CRD) Databases, up to May 2016; The Collection of Computer Science Bibliographies; DBLP Computer Science Bibliography; HCI Bibliography: Human‐Computer Interaction Resources; and AgeInfo, all to June 2016; PiCarta; Inspec; Springer Link Lecture Notes; Social Care Online; and IEEE Computer Society Digital Library, all to October 2016; J‐STAGE: Japan Science and Technology Information Aggregator, Electronic; and Networked Computer Science Technical Reference Library (NCSTRL), both to November 2016; Computing Research Repository (CoRR) up to December 2016; and OT seeker; and ADEAR, both to February 2017. In addition, we searched Google Scholar and OpenSIGLE for grey literature.We intended to review randomised controlled trials (RCTs) and clustered randomised trials with blinded assessment of outcomes that evaluated an electronic assistive device used with the single aim of supporting memory function in people diagnosed with dementia. The control interventions could either be 'care (or treatment) as usual' or non‐technological psychosocial interventions (including interventions that use non‐electronic assistive devices) also specifically aimed at supporting memory. Outcome measures included activities of daily living, level of dependency, clinical and care‐related outcomes (for example admission to long‐term care), perceived quality of life and well‐being, and adverse events resulting from the use of AT; as well as the effects of AT on carers.	We identified no studies which met the inclusion criteria.	N/A		NO
Assistive technology: Visual mapping combined with mobile software can enhance quality of life and ability to carry out activities of daily living in individuals with impaired memory	YES	10.3233/THC-191980	2020	Boatman, F and Golden, M and Jin, J and Kim, Y and Law, S and Lu, A and Merriam, N and Zola, S	USA	quantitative	Pilot Study	USA	adult living community	Digital Therapeutics	Visual Mapping Software	x	x	x	x	PWD, MCI	QOL8, GAD, PHQ, QSP, RBANS	Assess whether the use of a visual mapping software program to manage activities of daily living would have a positive impact on QOL scores and on cognitive scores in a group of dementia residents in an adult living community.	We compared quality-of-life scores and cognitive function scores before and after using the assistive technology for three months	1. QOL scores significantly improved in the memory impaired residents, as measured by a self-report questionnaire. 2. Caregivers also reported significantly improved QOL scores in the residents, and the caregivers reported more improved scores than the residents did. 3. Net Promoter Scores for residents and caregivers showed that using visual maps was highly satisfying; they would continue using this technology. 4. Memory-impaired residents showed significantly improved scores in cognitive areas reflecting improved ability to focus and pay attention.	YES	impoved QOL, improved ability to focus and pay attention.	YES
Augmented assistive technology: the importance of tailoring technology solutions for people living with dementia at home	YES	10.1016/j.ijhcs.2022.102852	2022	Berrett, J and de Kruiff, A and Pedell, S and Reilly, A	Australia	qualitative	Case Study	Australia	domestic environment	Diverse - Patient Monitoring, Digital Therapeutics	Augmented Reality (Microsoft HoloLens1 (Zeller et al., 2019), Sony Xperia Touch Projector (Xperia Touch, n.d.), Pico Projector, Smartphone or iPad with AR Application, Oculus Go, Google Home Mini (Google Home manual, n.d.), Amazon Echo Dot (2nd Generation), Apple iPad with a range of downloaded apps (e.g. games), Messaging app for exchanging photos and messages, Music app with Ultimate Ears Boom 3 wireless speaker, Smart aromatherapy oil diffuser and lamp, Smart Mirror, GPS tracker, Various accessories	x	x	x	x	PWD	suitability, barriers to and benefits of personalised augmented assistive technology	investigates the benefits of personalised augmented assistive technology to support people living with dementia in their daily activities in the home	we discuss the challenges and potential benefits of Augmented Reality (AR) for people living with dementia. We highlight the need to take a human-centred design approach for this user group and demonstrate how AR technology should not drive the research focus in this challenging field but should instead be responsive to the needs and goals of stakeholders. The qualitative approach demonstrates the benefits of using modular technology for the shifting needs of individuals with dementia. The breadth of tailored solutions is described via two detailed participant stories. We discuss the multi-sensory dimensions of AR and how this is important to maintain and increase independence for the user group. We investigate the chal- lenges and benefits of using technologies including Microsoft HoloLens, digital projectors, smart mirrors, Amazon Alexa, and aroma diffusers for assistive purposes.three steps: (i) discovery: understanding user needs and goals, (ii) development: human-centred, iterative development in the field, giving users a strong voice through experiencing the technology and (iii) evaluation: trialling and evalu- ating technology interventions using qualitative interviews with par- ticipants and their immediate support network.	benefits were perceived when technology was customised to individual needs. Illustrations of the final use scenarios demonstrate how different devices were supporting people living with dementia in managing their daily life and enjoying their goals of increasing quality of life through entertainment or self- management of tasks (	NO		YES
Can Everyday Assistive Technologies Provide Meaningful Support to Persons With Dementia and Their Informal Caregivers? Evaluation of Collaborative Community Program	YES	10.1177/07334648221101041	2022	Warner, L and Tipping, L	USA	mixed method	Other	USA	domestic environment	Digital Therapeutics	Assistive Technologies	x	x	x	x	PWD, caregiver	daily independence ("Independent Functioning and Safety"), caregivers’ concerns	· Did caregivers and clients utilize the everyday assistive technologies? If so, which technologies were most utilized? · Did caregivers become more self-assured in their caregiving after using the technologies? · Did caregivers believe that the program led to greater safety, independence, and well-being of PWD?	A new program, “AT-Home with Dementia,” was created by three collaborative social service agencies to offer simple assistive technologies to persons with dementia and their informal caregivers. Staff, equipped with a traveling kit of everyday devices, offered items during home visits to enhance memory, functional activities, safety, and comfort of persons with dementia. A limited formative program review led to improvements in the new program’s reach, service delivery, and data.	The results showed that the program enhanced the home environment of the caregiving dyad and led to greater independence of persons with dementia (PWD) and self-assurance among caregivers. Existing community agencies may refer to this program to serve individuals with early-stage dementia. Finally, community agencies and funders may consider adapting this program to provide support to the informal care providers and PWD.	YES		YES
Can people with Alzheimer's disease improve their day-to-day functioning with a tablet computer?	YES	10.1080/09602011.2015.1133431	2018	Imbeault H and Langlois F and Bocti C and Gagnon L and Bier N	Canada	mixed method	Case Study	Canada	domestic environment	Digital Therapeutics	Calendar Application on Tablet			x	x	PWD	Neuropsychological test, Other standardised questionnaires were also administered to assess the impact on daily living (MMQ, PMRQ), day-to-day functioning, mood and caregiver burde. measurements from BH and her spouse	(1) to assess whether a person with AD can learn to use the calendar application, which is commercially available and pre-loaded on a tablet computer; (2) to assess the impact of using the tablet: (a) in day-to-day living for performing memory-related tasks; and (b) on the mood of the person with AD and on the caregiver burden.	A single case study was conducted with a 65-year-old woman with AD. A specific and structured intervention tailored to her needs was conceptualised for the use of a calendar application on a tablet computer according to the following learning stages: Acquisition, Application and Adaptation.The intervention involves facilitating learning of an external memory aid and its transfer to daily living. It includes three stages: Acquisition, Application and Adaptation . The intervention for the first two tages included 2 sessions per week for 8 weeks. For the final stage, 23 sessions (one-on- one or by phone) were held over a period of 12 months.	In spite of her severe episodic memory deficit, she showed progressive learning of the tablet application during the intervention phase. Furthermore, data compiled over 12 months post-use show that she used the tablet successfully in her day-to-day life. She was even able to transfer her newly acquired ability to other available applications designed to monitor regular purchases, consult various recipes and play games. Tablet computers thereby offer a promising avenue for cognitive rehabilitation for persons with AD. This success was mainly achieved through a one- on-one individual programme tailored to this person. The limits and constraints of utilising tablet computers for persons with AD are discussed.	YES	impact on memory and mood	NO
Can technology impact loneliness in dementia? A scoping review on the role of assistive technologies in delivering psychosocial interventions in long-term care	YES	10.1080/17483107.2021.1984594	2021	Budak, K.B. and Atefi, G. and Hoel, V. and Laporte Uribe, F. and Meiland, F. and Teupen, S. and Felding, S.A. and Roes, M.	Germany, The Netherlands	mixed method	Review	N/A	long-term care settings	Digital Therapeutics	Ambient assisted living technologies (robots, multimedia computer systems)	x	x	x	x	PWD	loneliness,perception,physical fitness,acceptability,qol,agitation,mood, engagement,behaviour changes	We aimed to identify assistive technologies that are promising for addressing loneliness in people living with dementia in long-term care.	A scoping review was conducted. EBSCO, PubMed, Cochrane Library, and ProQuest were searched from 2000 to 2020. The included studies were selected by three independent researchers and summarised, compared, and categorized according to technology type. Publications were eligible for inclusion when they reported on psychosocial interventions aiming to reduce loneliness and/or social isolation in people with dementia in long-term care settings.	Even though only one study addressed loneliness directly, it became clear that assistive technologies used to apply psychosocial interventions have the potential to impact loneliness in people with dementia in long-term care. However, it remains unclear why loneliness was not included as an outcome and how loneliness could become a key outcome in evaluating assistive technologies.	YES		YES
Care staff perceptions of a social robot called Paro and a look-alike Plush Toy: a descriptive qualitative approach	YES	10.1080/13607863.2016.1262820	2018	Moyle, W and Bramble, M and Jones, C and Murfield, J	Australia	qualitative	RCT	Australia	long-term care settings	Digital Therapeutics	PARO	x		x	x	Caregiver (PWD)	Questionnaire: (1) What were your initial perceptions of the robotic animal/Plush Toy? (2) Did your initial perception of the robotic animal/Plush Toy remain or change over time? (3) What if any do you see as the benefits of the robotic animal/Plush Toy in dementia care? (4) What if any do you see are the limitations/concerns about the robotic animal/Plush Toy in dementia care? (5) Tell me how you might use the robotic animal/Plush Toy in dementia care (when, where, time of day, individual, group)? (6) Are there any alternatives to the robotic animal/Plush Toy that could be used in dementia care? (7) Tell me how your perception of the cost of the robotic animal/Plush Toy, maintenance and training requirements?	explore care staff perceptions of Paro and a look-alike non-robotic animal, including benefits and limitations in dementia care.	The study assumed a descriptive qualitative approach, nested within a large cluster- randomised controlled trial. We interviewed a subsample of 20 facility care staff, from nine long-term care facilities in Southeast Queensland, Australia. Thematic analysis of the data, which was inductive and data-driven, was undertaken with the assistance of the qualitative software, ATLAS.ti!.	The findings refer to four categories: increasing excitement for Paro and decreasing enthusiasm for Plush Toy; value and function of Paro; opportunities for engagement; and alternatives vs. robustness. Conclusion: Staff caring for people with dementia preferred Paro compared to a look-alike Plush Toy. Staff identified that Paro had the potential to improve quality of life for people with dementia, whereas the Plush Toy had limitations when compared to Paro. However, participants expressed concern that the cost of Paro could reduce opportunities for use within aged care.	NO	increasing excitement / well-being / improves social functioning, improved mood, and improved participation, educes BPSD, improves interpersonal relationships and social functioning, stimulates, improves mood, cost a concern, needs trained staff, hygiene maintenance, ethical concerns, and may increase agitation, Paro: use during morning or afternoon, individual or group therapy – friendship, comfort, and normality for animal lovers Reduces loneliness, aggression, and depression, improves engangement	YES
Change in quality of life in older people with dementia participating in Paro-activity: a cluster-randomized controlled trial.	YES	10.1111/jan.13076	2016	Nina Jøranson, Ingeborg Pedersen, Anne Marie Mork Rokstad & Camilla Ihlebæk	Norway	quantitative	RCT	Norway	Nursing home	Digital Therapeutics	PARO	x		x	x	PWD	QOL (in Late-Stage Dementia scale)	investigate effects of robot-assisted group activity with Paro on quality of life in older people with dementia.	A cluster-randomized controlled trial. Ten nursing home units were randomized to robot-assisted intervention or control group (treatment as usual). Methods. Data were collected between March 2013–September 2014. 27 participants participated in group activity for 30 minutes twice a week over 12 weeks, 26 participated in the control group. Change in quality of life was assessed by local nurses through the Quality of Life in Late-Stage Dementia scale at baseline, after end of intervention and at 3 months follow-up. The scale and regular psychotropic medication were analysed stratified by dementia severity. Analysis using mixed model, one-way ANOVA and linear regression were performed.		YES		YES
Comparison of iPad applications with traditional activities using person-centred care approach: impact on well-being for persons with dementia	YES	10.1177/1471301213494514	2014	Leng FY and Yeo D and George S and Barr C	Australia, Singapore	quantitative	Case Study	Singapore	day center	Digital Therapeutics	iPad activities	x		x	x	PWD	behaviour category code (BCC), mood and engagement (ME) value, personal enhancers and personal detractors, and well-being indicators were recorded using DCM during the four group activities	investigate if iPad applications, used in a person-centred approach, for a group of six PWD could create well-being like other well-used meaningful activities such as cooking and craft work.	quasi-experimental design was used. Six participants took part in four group activities over two days in New Horizon Centre (Jurong Point). Two well-used group activities and iPad applications were chosen using PCC approach. Cooking and craft were chosen because the participants were women who enjoyed these activities. iPad applications were chosen with the characteristics of the participants in mind.	Six people with dementia took part in two traditional and two iPad activities over two days. Well-being was recorded using dementia care mapping. Subjects displayed similar or better levels of well-being during iPad activities than traditional activities. A larger variation of behaviors was seen during iPad activities than traditional activities. With detailed planning using a person-centred care approach, iPad group activity has the potential to be as effective and engaging as other conventional activities in achieving well-being. ME score for cooking was significantly less than iPad session 1 (p 1⁄4 0.006) and iPad session 2 (p 1⁄4 0.02). No difference was found between art and craft and the first (p1⁄40.175) or second (p1⁄40.490) iPad activity. Four participants had highest ME scores for iPad activity with two others scoring highest for craft work. There were a total of eight BCC observed. Work-like activities (V) and expressive or creative activities (E) were the most frequently recorded BCC in the traditional activities. iPad activity had the greatest diversity of behaviours (Figure 2). There were no personal detractors but a number of personal enhancers and well-being indicators were observed during the group activities.	YES	mood and engagement	YES
Context-Enhanced Human-Robot Interaction: Exploring the Role of System Interactivity and Multimodal Stimuli on the Engagement of People with Dementia	YES	10.1007/s12369-021-00823-4	2022	Feng, Y and Perugia, G and Yu, SH and Barakova, EI and Hu, J and Rauterberg, GWM	The Netherlands, China	mixed method	Intervention Study	The Netherlands	Nursing home	Diverse - Patient Monitoring, Digital Therapeutics	Context-Enhanced Human-Robot Interaction	x		x	x	PWD	Observational Measurement of Engagement (OME), Observed Emotional Rating Scale (OERS), Engagement of a Person with Dementia Scale (EPWDS)	exploring the effects of rich interaction in terms of the role of system interactivity and multimodal stimuli by engaging participants in context-enhanced human-robot interaction activities.	The interaction with a social robot was considered context-enhanced due to the additional responsive sensory feedback from an augmented reality display. A field study was conducted in a Dutch nursing home with 16 residents. The study followed a two by two mixed factorial design with one within-subject variable - multimodal stimuli - and one between-subject variable - system interactivity. A mixed method of video coding analysis and observational rating scales was adopted to assess user engagement comprehensively.	Results disclose that when additional auditory modality was included besides the visual-tactile stimuli, participants had significantly higher scores on attitude, more positive behavioral engagement during activity, and a higher percentage of communications displayed. The multimodal stimuli also promoted social interaction between participants and the facilitator. The findings provide sufficient evidence regarding the significant role of multimodal stimuli in promoting PWD’s engagement, which could be potentially used as a motivation strategy in future research to improve emotional aspects of activity-related engagement and social interaction with the human partner.	YES	higher scores on attitude, more positive behavioral engagement during activity, and a higher percentage of communications displayed, also promoted social interaction between participants and the facilitator.	YES
Conversational Affective Social Robots for Ageing and Dementia Support	YES	10.1109/TCDS.2021.3115228	2022	Lima, MR and Wairagkar, M and Gupta, M and Baena, F and Barnaghi, P and Sharp, DJ and Vaidyanathan, R	England, India	qualitative	Review	N/A	N/A	Diverse - Patient Monitoring, Care Support, Digital Diagnostics, Digital Therapeutics	SARs	x		x	x	PWD	N/A	review the state of the art within the past two decades, design trends, and current applications of conversational affective SAR for ageing and dementia support.	In this article, we review the state of the art within the past two decades, design trends, and current applications of conversational affective SAR for ageing and dementia support. A horizon scanning of AI voice tech- nology for healthcare, including ubiquitous smart speakers, is further introduced to address current gaps inhibiting home use. We discuss the role of user-centered approaches in the design of voice systems, including the capacity to handle communication breakdowns for effective use by target populations. We summa- rize the state of development in interactions using speech and natural language processing, which forms a baseline for longitu- dinal health monitoring and cognitive assessment. Drawing from this foundation, we identify open challenges and propose future directions to advance conversational affective social robots for: 1) user engagement; 2) deployment in real-world settings; and 3) clinical translation.	Conversational affective social robots and AI voice technology (e.g., ubiquitous smart home speakers) hold significant promise to assist older people and those living with dementia in social and clinical contexts.	N/A		YES
Dementia Care Frameworks and Assistive Technologies for Their Implementation: A Review.	YES	10.1109/RBME.2019.2892614	2019	Koumakis L and Chatzaki C and Kazantzaki E and Maniadi E and Tsiknakis M	United States	qualitative	Review	N/A	N/A	Diverse - Patient Monitoring, Digital Therapeutics	Assistive Technologies	x	x	x	x	PWD, Caregiver	N/A	overview of different types of assistive technologies (mobile, wearable, and home-based systems) for dementia care, with a special emphasis on technologies that involve or target the informal caregiver as end user.	Abstract—In this review, we focus on the various inte- grated care models that have been applied for the manage- ment of dementia patients. We explore the different types of assistive technologies (mobile, wearable, and home-based systems) for dementia care, with a special emphasis on technologies that involve or target the informal caregiver as end user. In an attempt to reveal the needs for information sharing, communication, and collaboration between peo- ple with dementia and caregivers involved in the effective and integrated management of the disease, we analyze the trends in research and development to date, we seek to un- derstand and reflect upon the state of the art in assistive technologies for dementia, and we highlight domains that appear underexplored, in order to guide future research. We also explore the cost effectiveness of such technologies and integrated care models for the management of demen- tia patients and comment on current limitations and future trends and directions.	indings indicate the urgent need and the current lack of a comprehensive and cost-effective solu- tion that will incorporate information system technologies for the provision of integrated care services to dementia patients and their informal caregivers.	NO		YES
Dementia Care, Fall Detection, and Ambient-Assisted Living Technologies Help Older Adults Age in Place: A Scoping Review.	YES	10.1177/07334648211005868	2021	Gettel CJ and Chen K and Goldberg EM	USA	qualitative	Review	N/A	Domestic environment	Diverse - Patient Monitoring, Digital Therapeutics	virtual reality, care robots, home monitoring systems, wearable cameras, apps, computer-based interventions, augmented reality, Xbox 360 Kinect, wearable activity monitor, active music therapy, electric calendar, and intelligent cognitive assistant .	x	x	x	x	PWD	N/A	describe recent technologic advances in the three domains of dementia care, falls, and home supports; summarize existing literature on usability; and identify knowledge gaps.	A comprehensive search of five databases for recent peer-reviewed publications was conducted in May 2020. Independent reviewers performed title/ abstract review, full-text screening, data extraction, and study characteristic summarization.	Out of 2,696 citations, 151 articles were retrieved for full-text evaluation, after which 54 studies were included in this scoping review. For each domain, different technologies are available to enhance the health and well-being of older adults; many users deemed them usable and useful. Technologies targeted improving function, psychosocial and cognitive status, home safety, and caregiver burden. Barriers to widespread uptake include privacy concerns, suboptimal user experience, and willingness to accept assistance. Conclusion: Technologic innovations directed toward dementia care, fall detection, and ambient-assisted living can aid older adults “aging in place.”	NO	improvements in cognitive, psy- chosocial, and motor functioning, including cognitive performance, ADL function, depressive symptoms, appetite, sleep quality, memory,	YES
Digital Assistive Technology to Support Everyday Living in Community-Dwelling Older Adults with Mild Cognitive Impairment and Dementia	YES	10.2147/CIA.S357860	2022	Holthe T and Halvorsrud L and Lund A	Norway	mixed method	Review	N/A	N/A	Diverse - Patient Monitoring, Digital Therapeutics	Wearables,Environmental sensors and Internet-of-Things (IoT), Apps,Tablet computers with touchscreen, Various other supportive devices.	x	x	x	x	PWD, MCI	N/A	explore whether knowledge about and practice of technology for older adults with mild cognitive impairment (MCI) and dementia (D) had developed since our 2017 review. Furthermore, we wanted to explore the usability and acceptability of technology in the newer trials, and how these may impact quality of life, occupational performance and human dignity.	We searched for primary studies published between 2017 and 2020 reusing medical subject heading (MeSH) terms in five databases – Medline, PsycINFO, Embase, Amed and Cinahl – and obtained 1452 titles. The titles were divided in six piles, two for each of the three authors. The titles were sorted utilizing the Rayyan web tool. Fourteen studies were included in this review. The Mixed Method Appraisal Tool (MMAT) was used to assess the quality of the studies examined.	This review included almost twice as many participants as in the 2007–2017 review. Since 2017, a shift seems to have occurred toward technologies that can be worn on the body to monitor body functions and report states, or imbalances. Moreover, research interest is now focused on mobile phone apps and wearables providing reminders and timely support, rather than on separate devices at home. Conclusion: The studies conducted since 2017 report on wearable and environmental digital assistive technologies and often with multiple purposes. Three strategies for support seem evident: prompting and reminding people with dementia, monitoring people with dementia at home using environmental sensors and biosensors and providing safety outdoors. Thus, there is still a need for further research on the impact of technologies promoting occupational performance, quality of life, and human dignity for independent living. Keywords: technology, Alzheimer’s disease, coping, ageing in place, quality of life, human dignity	N/A		YES
Digital care technologies in people with dementia living in long-term care facilities to prevent falls and manage behavioural and psychological symptoms of dementia: a systematic review	YES	10.1007/s10433-021-00627-5	2021	Chan, DKY and Chan, LKM and Kuang, YM and Le, MNV and Celler, B	Australia	qualitative	Review	N/A	long-term care settings	Digital Therapeutics	Robot, VR, sensors, ...	x	x	x	x	PWD	QOL, number of falls, agitation, interest / pleasure, depression,	assess the evidence of digital technology in their management.	All studies of English-language excluding case-reports were eligible for review. Databases chosen were MED- LINE, EMBASE, Scopus, Web of Science and PSYCINFO from January 2000 to June 2020. Downs and Black checklist was used to check for risk of bias. Papers with a focus in LTC setting, using digital technology as intervention for older adults with dementia, and with measurable outcomes (outcomes that are quantified, not descriptive) were included in the final review.	Seventeen original papers (8 RCTs, 8 quasi-experimental and 1 mixed method) were included. Three articles exam- ining position-sensor technology for fall prevention showed mixed results. Two showed no difference and 1 showed small reduction in fall after alarm removal but the positive effect might be due to bias. Overall, the sample sizes were too small to draw meaningful conclusion. Fourteen studies (9 pet robots of which 8 were robotic seal/PARO) were identified for BPSD and results were mixed. Overall, PARO might have modest benefit in BPSD compared to usual care but might be no better than plush toy with more hallucinations or delusions seen in advanced dementia. However, the significant heterogeneity in methodology (intervention intensity, lack of record in psychoactive drug use), clinical tools used (different BPSD scales, different digital technologies) and variability in outcomes made it difficult to draw clear-cut conclusion. Studies involving other digital technologies are scarce and in pilot phases; hence, conclusion is premature. One limitation of the review was that only 9 out of 17 studies were of good quality. The limited research work in position-sensors meant insufficient evidence to prove efficacy for their use in LTC setting. The possible modest benefit of PARO in BPSD (e.g. in agitation, apathy or reduc- tion in psychoactive drugs) was off-set by possible adverse events such as delusions or hallucinations in advanced dementia.	YES		YES
Digital communication support in interaction involving people with dementia	YES	10.1080/14015439.2019.1554856	2019	Samuelsson C and Ekstr√∂m A	Sweden	qualitative	Case Study	Sweden	domestic environment	Diverse - Patient Monitoring, Digital Therapeutics	CIRCA, CIRCUS	x		x	x	PWD, Caregiver	recordings of PWD using CIRCA&CIRCUS about topic transitions, initiatives, and maintaining conversation.	further understandings of how digital communication support may be used in interaction involving people with dementia. A further aim is to investigate how participants experience communication with and without the use of communication aids.	The study is carried out in a Swedish context, and three dyads of older women with dementia and professional carers participated in the study. The dyads interact in the home environ- ments of the persons with dementia using tablet computers and two web-based applications with generic pictures, videos, and music files (Computer Interactive Reminiscence and Communication Aid, CIRCA) and personalised pictures and films (Computer Interactive Reminiscence and Communication University of Sheffield, CIRCUS). The data include twenty-one video recorded activities.	The applications appear to provide support for the dyads in finding things to talk about. The participants talk both about the material and memories associated with the material. The participants experience the use of communication aids as positive.	NO		YES
Digital Technologies to Prevent Social Isolation and Loneliness in Dementia: A Systematic Review	YES	10.3233/JAD-220438	2022	Rai HK and Kernaghan D and Schoonmade L and Egan KJ and Pot AM	UK, The Netherlands, South Africa	qualitative	Review	N/A	N/A	Digital Therapeutics	VR, virtual pet robot, Active Cues Tovertafel, technology TV-AssistDem, AHT (automated sun blinds, lighting)	x	x	x	x	PWD	N/A	collate and summarize current evidence for digital technologies to prevent social isolation and loneliness for people with dementia.	Following the PRISMA guidelines, we systematically searched five databases to identify studies of digital tech- nologies designed to support or prevent social isolation or loneliness for people with dementia. Pre-specified outcomes included social isolation, loneliness, and quality of life. We used deductive thematic analysis to synthesize the major themes emerging from the studies.	Ten studies met our inclusion criteria where all studies reported improvements in quality of life and seven reported benefits regarding social inclusion or a reduction in loneliness. Technologies were varied across purpose, delivery format, theoretical models, and levels of personalization. Two studies clearly described the involvement of people with dementia in the study design and five technologies were available outside the research context.	YES	all studies reported some improvement to partic- ipant QoL and/or social connectedness as a result of engaging with the technology	YES
Effect of a robotic seal on the motor activity and sleep patterns of older people with dementia, as measured by wearable technology: A cluster-randomised controlled trial.	YES	10.1016/j.maturitas.2018.01.007	2018	Moyle W and Jones C and Murfield J and Thalib L and Beattie E and Shum D and O'Dwyer S and Mervin MC and Draper B	Australia, Qatar, China, UK	quantitative	RCT	Australia		Diverse - Patient Monitoring, Digital Therapeutics	PARO	x		x	x	PWD	Changes in day- and nighttime motor activity and sleep, emotional and behavioural symptoms (CMAI-SF)	effects of PARO on motor activity and sleep patterns, as measured by a wearable triaxial accel- erometer.	Study design: Cluster-randomised controlled trial, involving 28 facilities in Queensland, Australia. Nine facilities were randomised to the PARO group (individual, non-facilitated, 15-min sessions three afternoons per week for 10 weeks), 10 to a plush toy (PARO with robotic features disabled) and nine to usual care.	After 10 weeks, the PARO group showed a greater reduction in daytime step count than usual care (p = 0.023), and in nighttime step count (p = 0.028) and daytime physical activity (p = 0.026) compared with the plush toy group. At post-intervention, the PARO group showed a greater reduction in daytime step count than the plush toy group (p = 0.028), and at nighttime compared with both the plush toy group (p = 0.019) and the usual-care group (p = 0.046). The PARO group also had a greater reduction in nighttime physical activity than the usual-care group (p = 0.015). Conclusions: PARO may have some effect on motor activity of older people with dementia in long-term care, but not on sleep patterns.	YES	PARO has the potential to assist in the management of agitation in older residents with dementia in LTC	YES
Effectiveness of assistive technology in improving the safety of people with dementia: a systematic review and meta-analysis	YES	10.1080/13607863.2018.1455805	2019	Brims L and Oliver K	UK	mixed method	Review	N/A	domestic environment	Digital Therapeutics	assistive technology ( led home safety toolkit, Teleassistance service	x	x	x	x	PWD, Caregiver	primary outcomes (care home admission; risky behaviours, accidents and falls at home; and numbers of deaths), secondary outcomes(Adoption of AT, Wellbeing / quality of life, Change in level of care needs, Experienced usefulness and user-friendliness of AT, Caregiver burden; caregiver mood, caregiver perception, Attrition, Adverse effects (user wellbeing; clinical; care; informal carer)	assess the effectiveness of assistive technology in improving the safety of people with dementia living in the domestic setting	Seven bibliographic databases, the Social Care Institute for Excellence website and the Alzheimer's Society website were searched for published and unpublished literature between 2011– 2016. Search terms related to AT, dementia and older people. Common outcomes were meta- analysed.	Three randomised controlled trials were identified, including 245 people with dementia. No significant differences were found between intervention and control groups in care home admission (risk ratio 0.85 95% CI [0.37, 1.97]; Z = 0.37; p = 0.71). The probability of a fall occurring was 50% lower in the intervention group (risk ratio 0.50 95% CI [0.32, 0.78]; Z = 3.03; p = 0.002). One included study found that a home safety package containing AT significantly reduced risky behaviour and accidents (F(45) = 4.504, p < 0.001). Limitations include the few studies found and the inclusion of studies in English only.	YES	less falls, no changes in QOL measure	YES
Effectiveness of Companion Robot Care for Dementia: A Systematic Review and Meta-Analysis	YES	10.1093/geroni/igab013	2021	Lu, LC and Lan, SH and Hsieh, YP and Lin, LY and Lan, SJ and Chen, JC	China, Taiwan	mixed method	Review	N/A	N/A	Digital Therapeutics	Socially assistive robotic	x		x	x	PWD, cognitive impairement	quality of life, agitation, depression	measure the effect of the duration of exposure to socially assistive robots in older adults with dementia.	Seven databases were searched up to February 2019 through the consultation of appro- priate Internet sites and the use of criteria lists recommended by relevant experts. Randomized controlled trials comparing socially assistive robot use with a control group in older adults with dementia and using at least one of the primary outcomes of agitation, depression, and quality of life were included.	Thirteen randomized controlled trials were identified from 873 articles, 7 of which were included in the meta- analysis. The pooled effect estimate from 3 trials with 214 participants revealed that the pet-type robot improved patients’ agitation level, with a standardized mean difference of −0.37 (95% CI: −0.64 to −0.10, p < .01) and no heterogeneity (I2 = 0%). The results also revealed that length of each session and pet-type robot exposure time per week were associated with reduced depression levels (β = −0.06, Q = 21.213, df = 1, p < .001 and β = −0.019, Q = 7.532, df = 1, p < .01, respec- tively). However, the results for quality of life were nonsignificant.	YES		YES
Effectiveness of robot therapy in the management of behavioural and psychological symptoms for individuals with dementia: A systematic review and meta-analysis	YES	10.1016/j.jpsychires.2021.05.077	2021	Ong, YC and Tang, A and Tam, W	Singapore, Korea	mixed method	Review	N/A	N/A	Digital Therapeutics	PARO,Telenoid R3, Cota and PALRO, NAO	x		x	x	PWD	primary outcome:BPSD(Agitation, Depression, Anxiety), secondary outcome (cognitive status, QOL, social interaction)	§	Studies assessing the effectiveness of robot therapy were identified using 10 academic research databases: CENTRAL, CINAHL, CNKI, The Cochrane Library, Embase, IEEE Xplore, MEDLINE, PubMed, Scopus, and ProQuest Dissertations & Theses. Additional references were identified from the reference lists of included studies and relevant reviews. Data extraction and risk of bias assessment were conducted independently by two review authors. Meta-analyses and subgroup analyses were performed and the heterogeneity of studies was examined.	18 published articles from 14 studies involving a total of 1256 participants were included. Participants with robot therapy had a significant decrease in agitation (SMD -0.38, 95% CI -0.66, − 0.09; p = 0.01) and a significant increase in social interaction (SMD 0.49, 95% CI 0.01, 0.97; p = 0.04) while effects for depression, anxiety, cognitive status, and quality of life were not statistically significant. Results from this review show that robot therapy can effectively reduce agitation and increase social interactions for individuals with dementia. Future clinical practice should consider the potential of robot therapy as an option to be implemented into current dementia programmes. Further large-scale trials are required for the thorough investigation of different intervention formats and robot types, while considering potential confounding factors.	YES	reduce agitation and increase social interactions	YES
Effects of a Humanoid Companion Robot on Dementia Symptoms and Caregiver Distress for Residents in Long-Term Care	YES	10.1016/j.jamda.2020.05.036	2020	Chen, K. and Lou, V.W.-Q. and Tan, K.C.-K. and Wai, M.-Y. and Chan, L.-L.	China	quantitative	RCT	China	long-term care settings	Digital Therapeutics	Kabochan	x		x	x	PWD, Caregiver	Neuropsychiatric Inventory Ques- tionnaire (symptom severity and caregiver distress subscales) and the Geriatric Depression Scale; sec- ondary outcomes were measured by the Hong Kong Montreal Cognitive Assessment 5-minute Protocol, the Modified Barthel Index for Activities of Daily Living, and the Quality of LifeeAlzheimer’s disease scale.	To test the effects of deploying a humanoid companion robot (Kabochan) in comparison with usual care for long-term care facilities’ residents with dementia.	A 2-arm, randomized controlled trial with ABAB withdrawal design, lasting 32 weeks. After an 8-week baseline period, Kabochan was introduced in a nonfacilitated, individual approach with experimental-group participants (n 1⁄4 52) for 8 weeks, then removed for 8 weeks, and then reintroduced for another 8 weeks. The control group (n 1⁄4 51) received the usual standardized care. Setting and Participants: Seven long-term care facilities in Hong Kong. 103 residents (76% women, 87.2 _x0002_ 7.4 years) with a clinical diagnosis of dementia.	A multivariate analysis of variance indicated a statistically significant group _x0003_ time interaction for neuropsychiatric-related caregiver distress at week 16 (F 1⁄4 6.72, P 1⁄4 .011), with a moderate effect size (hp2 1⁄4 0.06). When Kabochan was removed in the withdrawal phase (weeks 17e24), the neuropsychi- atric symptoms became more severe at week 24 for the intervention group (F 1⁄4 4.68, P 1⁄4 .003), although the effect size was small to moderate (hp2 1⁄4 0.04). No statistical between-group differences were found in other health outcomes. Conclusions and Implications: The Kabochan was potentially effective at reducing short-term neuropsy- chiatric symptoms and relevant caregiver distress for residents with dementia. An individualized care plan with continuous monitoring is required to integrate the humanoid robot into routine dementia care.	YES		YES
Effects of Exergaming on Cognitive and Social Functioning of People with Dementia: a Randomized Controlled Trial	YES	10.1016/j.jamda.2020.04.018	2020	van Santen, J and Dr√∂es, RM and Twisk, JWR and Blanson Henkemans, OA and van Straten, A and Meiland, FJM	The Netherlands	quantitative	RCT	The Netherlands	Day care center	Digital Therapeutics	Exergaming	(x)		x	x	PWD, caregiver	Primary outcomes: physical activity and mobility of the PwD. Secondary outcomes: physical, cognitive, emotional and social functioning, and quality of life for PwD. For ICs: experienced burden, quality of life, and positive care experiences.	what are effects of exergaming in day care centers (DCCs) for PwD and informal caregivers (ICs).	Design: A randomized controlled trial among 23 DCCs across the Netherlands randomized to exergaming (interactive cycling during 6 months) or a care-as-usual control group. Setting and Participants: A total of 112 (73 exergaming, 39 control) community-dwelling dyads (PwD, IC), with the PwD visiting a DCC at least twice per week. Methods: All outcomes were assessed using structured questionnaires during interviews with PwD and ICs at baseline (T0), 3 months (T1), and 6 months (T2).	Mixed-model analyses showed no statistically significant effects on primary outcomes. There were statistically significant positive effects on PwD’s secondary outcomes at T2 on cognition [Mini- Mental State Examination (MMSE): r 1⁄4 2.30, 95% confidence interval (CI): 0.65, 3.96, P 1⁄4 .007; and Trail Making Test part A (TMT-A): r 1⁄4 _x0002_28.98, 95% CI: _x0002_54.89, _x0002_3.08, P 1⁄4 .029], social functioning (Behavior Observation Scale for Intramural Psychogeriatrics subscale 1 (GIP): r 1⁄4 _x0002_1.86, 95% CI: _x0002_3.56, _x0002_0.17, P 1⁄4 .031), and positive post-test effects in ICs on distress caused by the PwD’s neuropsychiatric symptoms (NPI-Q total distress: r 1⁄4 _x0002_3.30, 95% CI: _x0002_6.57, _x0002_0.03, P 1⁄4 .048) and on sense of competence (SSCQ: r 1⁄4 2.78, 95% CI: 0.85, 4.71, P 1⁄4 .005). Conclusions and Implications: Exergaming appeared not effective on the primary outcomes. Despite the study being underpowered, we found positive effects on secondary outcomes for PwD and ICs, and no negative effects. We therefore recommend further study, dissemination, and implementation.	YES		YES
Effects of robotic care interventions for dementia care: A systematic review and meta-analysis randomised controlled trials	YES	10.1111/jocn.15856	2021	Saragih ID and Tonapa SI and Sun TL and Chia-Ju L and Lee BO	Taiwan, Indonesia	mixed method	Review	N/A	N/A	Digital Therapeutics		x		x	x	PWD	QOL, Anxiety, Cognitive function,Depression, Neuropsychiatric symptoms, Total hours of sleep during daytime	To explore the span of the effects of robotic care intervention among patients with dementia.		A total of 15 studies met the eligibility criteria and included 1684 participants. Overall, the robotic care interventions had positive effects on agitation (SMD = 0.09; 95% CI [−0.22–0.33]), anxiety (SMD = −0.07; 95% CI [−0.42–0.28]), cognitive function (SMD = 0.16; 95% CI [−0.08–0.40]), depression (SMD = −0.35; 95% CI [−0.69–0.02]), neuropsychiatric symptoms (SMD = 0.16; 95% CI [−0.29–0.61]), total hours of sleep during daytime (SMD = −0.31; 95% CI [−0.55 to 0.07]) and quality of life (SMD = 0.24; 95% CI [−0.23–0.70]).	YES		YES
Effects of teleoperated humanoid robot application in older adults with neurocognitive disorders in Taiwan: A report of three cases	YES	10.33879/AMH.2020.066-2001.003	2020	Chen, L.-Y. and Sumioka, H. and Ke, L.-J. and Shiomi, M. and Chen, L.-K.	Taiwan, Japan	mixed method	Case Study	Taiwan	Day care center	Digital Therapeutics	Telenoid (Teleoperated Humanoid Robot Application)	x		x	x	PWD, Parkinson	Neuropsychiatric symptom assessment by 12-items Neuropsychiatric Inventory (NPI) in Chinese version was performed on each individual before and 48 hours after mutual interaction	assess effect of Telenoid in 3 cases	Each participant would have mutual interaction with a staff of day care center in session 1, with their family in session 2, with humanoid robot operated by that staff in session 3, and finally the robot operated by their family in session 4. Each session allowed a free conversation during ordinary social interaction with the maximum of 20 minutes. On the final day, additional group session was arranged for all participants and Telenoid operated by staff to evaluate the interaction pattern and possible learning effect during ordinary conversation. The time distribution of participants’ and partners’ talking were recorded individually to calculate a time ratio of participant/partner. The attention paid on the partner with eye-to-eye contact was also estimated during each session. Neuropsychiatric symptom assessment by 12-items Neuropsychiatric Inventory (NPI) in Chinese version was performed on each individual before and 48 hours after mutual interaction.10 This study was approved by the institutional review board of the Taipei Veterans General Hospital (IRB-VGHTPE No. 2018-07-020B).	Overall, no fear neither distressed emotional response was observed during their conversation, neither worsening of delusion or hallucination after interaction with Telenoid. The severity of NCDs seemed to affect the verbal communication and the attention during conversation with Telenoid. Other factors, such as hearing impairment, insomnia, and environmental stimuli, may also hinder the efficacy of Telenoid in long-term care settings. Further studies with proper study design are needed to evaluate the effects of Telenoid application on older adults with major NCDs.	YES		YES
Effects of the Level of Interactivity of a Social Robot and the Response of the Augmented Reality Display in Contextual Interactions of People with Dementia	YES	10.3390/s20133771	2020	Feng, Y. and Barakova, E.I. and Yu, S. and Hu, J. and Rauterberg, G.W.M.	The Netherlands, China	quantitative	RCT	The Netherlands	long-term care settings	Patient Monitoring	animal-like social robot					PWD	MMSE, Observational Measurement of Engagement (OME), The Engagement of a Person with Dementia Scale (EPWDS) , Observed Emotional Rating Scale (OERS), People Environment Apathy Rating Scales–Apathy subscale (PEAR–Apathy subscale)	(1) To explore the effects of contextual interactions between PWD and an animal-like social robot embedded in the augmented responsive environment in an LTC facility, (2)To investigate which experimental condition is more effective in enhancing engagement in PWD, PWD, provoking positive affective responses and reducing apathy related behaviors. provoking positive affective responses and reducing apathy related behaviors.	Three experimental conditions were compared: reactive context-enhanced robot interaction; dynamic context-enhanced interaction with a static robot; a control condition with only the dynamic context presented. Effectiveness evaluations were performed with 16 participants using four observational rating scales on observed engagement, affective states, and apathy related behaviors.	Findings suggested that the higher level of interactivity of a social robot and the interactive contextualized feedback helped capture and maintain users’ attention during engagement; however, it did not significantly improve their positive affective states. Additionally, the presence of either a static or a proactive robot reduced apathy-related behaviors by facilitating purposeful activities, thus, motivating behavioral engagement.	YES		YES
Effects of tracking technology on daily life of persons with dementia: three experimental single-case studies	YES	10.1177/1533317514531441	2015	Olsson A and Engstr√∂m M and √Ösenl√∂f P and Skovdahl K and Lampic C	Sweden, Norway	quantitative	Case Study	Sweden	domestic environment	Digital Therapeutics	passive positioning alarm [PPA]		x		x	PWD	primary (independent outdoor activities (spouse rating),Spouse’s worry concerning PwD’s independent outdoor activities (spouse rating),Worry about getting lost during independent outdoor activities (PwD 3; PwD rating)), secondary (well-being of PWD and spouse,outdoor activities)	To investigate the effects of using tracking technology on independent outdoor activities and psychological well-being in 3 persons with dementia (PwDs) and their spouses.	Three experimental single-case studies with an A1B1A2B2 design. The intervention entailed access to a passive positioning alarm and technical support. Continual daily measures of independent outdoor activities among PwDs’ and spouses’ worries about these activities were made during all phases.	Access to a tracking technology consistently increased the independent outdoor activities of 2 PwDs. One of the spouses consistently reported decreased worry during B phases, another’s worry decreased only in B2, and the third showed little variability in worrying across all phases.	YES	increased the independent outdoor activities	YES
Effects on sleep from group activity with a robotic seal for nursing home residents with dementia: a cluster randomized controlled trial.	YES	10.1017/S1041610220001787	2021	Joranson N and Olsen C and Calogiuri G and Ihlebæk C and Pedersen I	Norway	quantitative	RCT	Norway	Nursing home	Digital Therapeutics	PARO	x		x	x	PWD	Sleep–wake patterns	investigate effects from robot-assisted (Paro) group activity on sleep patterns in nursing home (NH) residents with dementia.	Participants: A total of 60 participants over 65 years with dementia were recruited. Thirty participants were recruited to the intervention group and 30 participants to the control group. Intervention: Participants participated in group activity with Paro for 30 minutes twice a week over 12 weeks or in control group (treatment as usual).	Positive effects on change in sleep were found in the intervention group as compared with the control group. The intervention group increased percentage of sleep efficiency, increased the amount of total sleep time and reduced number of nocturnal awakenings. In addition, a significant effect was found in reduced awakenings after sleep onset. Conclusions: Social stimulation through engaging group activity could contribute to improved sleep in people with dementia in NH. Increased sleep efficiency and total sleep time, in addition to fewer night awakenings, affect central indicators of good sleep quality across the life span. Improved sleep quality will also affect quality of life and comorbidities in vulnerable groups. We believe group activity with Paro to be an accessible and feasible non-pharmacological treatment for those who enjoy Paro.	YES	improve on sleep quality	YES
Effects on Symptoms of Agitation and Depression in Persons With Dementia Participating in Robot-Assisted Activity: A Cluster-Randomized Controlled Trial.	YES	10.1016/j.jamda.2015.05.002	2015	Joranson N and Pedersen I and Rokstad AM and Ihleb√¶k C	Norway	quantitative	RCT	Norway	Nursing home	Digital Therapeutics	PARO	x		x	x	PWD	cognitive status, regular medication, agitation (BARS), and depression	examine effects on symptoms of agitation and depression in nursing home residents with moderate to severe dementia participating in a robot-assisted group activity with the robot seal Paro.	A cluster-randomized controlled trial. Ten nursing home units were randomized to either robot- assisted intervention or a control group with treatment as usual during 3 intervention periods from 2013 to 2014. Setting: Ten adapted units in nursing homes in 3 counties in eastern Norway. Participants: Sixty residents (67% women, age range 62e95 years) in adapted nursing home units with a dementia diagnosis or cognitive impairment (Mini-Mental State Examination score lower than 25/30). Intervention: Group sessions with Paro took place in a separate room at nursing homes for 30 minutes twice a week over the course of 12 weeks. Local nurses were trained to conduct the intervention.	Statistically significant differences in changes were found on agitation and depression between groups from T0 to T2. Although the symptoms of the intervention group declined, the control group’s symptoms developed in the opposite direction. Agitation showed an effect estimate of _x0001_5.51, CI 0.06 e10.97, P 1⁄4 .048, and depression _x0001_3.88, CI 0.43e7.33, P 1⁄4 .028. There were no significant differences in changes on either agitation or depression between groups from T0 to T1. Conclusion: This study found a long-term effect on depression and agitation by using Paro in activity groups for elderly with dementia in nursing homes. Paro might be a suitable nonpharmacological treatment for neuropsychiatric symptoms and should be considered as a useful tool in clinical practice.	YES		YES
Electronic organiser and Alzheimer's disease: fact or fiction?	YES	10.1080/09602011.2013.858641	2014	Imbeault H and Bier N and Pigot H and Gagnon L and Marcotte N and Fulop T and Giroux S	Canada	quantitative	Pilot Study	Canada	domestic environment	Diverse - Patient Monitoring, Digital Therapeutics	AP@LZ (electronic organiser)			x	x	PWD	Multifactorial Memory Questionnaire (MMQ), Prospective and Retrospective Memory Questionnaire (PWMQ),Geriatric Depression Scale (GDS), Caregiver Burden Inventory (CBI),number of correct answers/Performance rate, Experimenter log journal, Frequency of use in daily life	The first objective of the pilot study presented in this paper was to test AP@LZ with people suffering from AD to see if they could successfully learn to use it. The second objective was to: (1) document if AP@LZ could increase the participants’ performances in day-to-day activities linked to memory, and (2) explore if using A@LZ could alleviate caregivers’ burden and prevent the appearance of depressive symptoms in our participants.	A multiple single-case study with an ABA design was used with two partici- pants. During the first phase, A1 (pre-intervention), daily activities of AD par- ticipants were evaluated (e.g., taking their medication) without the help of AP@LZ. In phase B, the participants learned how to use AP@LZ. During A2 (post-intervention), the participants’ performance was evaluated as they carried out the same tasks as in the first phase (A1), but this time with the help of AP@LZ	to use AP@LZ in their daily lives by follow- ing a structured learning method. After the learning phase, the participants were able to use AP@LZ efficiently and facilitate their day-to-day activities for several months, despite the steady progression of the disease. These results suggest that persons with Alzheimer’s disease can learn to use new technol- ogies to compensate for their everyday memory problems, which opens up new rehabilitation possibilities in dementia care.	YES
Empowering people with dementia via using intelligent assistive technology: A scoping review	YES	10.1016/j.archger.2022.104699	2022	Löbe C and AboJabel H	Germany	qualitative	Review	N/A	N/A	Diverse - Patient Monitoring, Digital Therapeutics	intelligent assistive technology( smart devices, surveillance devices, monitoring devices, ambient intelligent systems, robots, network technology, AI)	x	x	x	x	PWD	Empowerment areas(Managing daily activities, Safety, Improving or maintaining physical and cognitive health, Communication), negative consequences, Barriers	conducted a scoping review to examine the conceptualizing and measuring of empowerment, as well as to understand the impact of IAT on empowering people with de- mentia in the existing studies.	A scoping review was performed in accordance with the Preferred Reporting Items for Systematic Re- views and Meta-Analyses (PRISMA) guidelines, using the following databases: Pubmed, Cochrane Library, Web of Science, and Science Direct. In addition, a manual search was also conducted in Google Scholar to identify further articles.	A total of 28 articles examining the empowerment of people with dementia via IAT met the inclusion criteria. Most had a cross-sectional (43%) or interventional/experimental design (39%). A little more than half (54%) were qualitative studies. We observed inconsistencies in the conceptualization and measurement of the concept of empowerment in the included studies; as such, the exact role of IAT in this context remains somewhat unclear. However, most of the studies suggest that IAT can empower people with mild/moderate dementia by enhancing their capacity to live more independently with privacy for a longer period of time. Conclusions: Future research should focus on developing a clear definition of the concept of empowerment, as well as developing a reliable and valid tool for measuring it.	YES	improve Managing daily activities, Safety, Improving or maintaining physical and cognitive health, Communication	YES
Evaluating the Facilitators, Barriers, and Medical Outcomes Commensurate with the Use of Assistive Technology to Support People with Dementia: A Systematic Review Literature	YES	10.3390/healthcare8030278	2020	Kruse, CS and Fohn, J and Umunnakwe, G and Patel, K and Patel, S	USA	qualitative	Review	N/A	N/A	Diverse - Patient Monitoring, Digital Therapeutics	assistive technology	x	x	x	x	PWD	facilitators, barriers, and medical outcomes	identify the facilitators, barriers, and medical outcomes commensurate with the use of AT with PWD.	Method: This review queried The Cumulative Index of Nursing and Allied Health Literature (CINAHL), Web of Science, Science Direct, and PubMed databases for peer-reviewed publications in the last five years for facilitators, barriers, and medical outcomes commensurate with the use of AT with PWD. The study is reported and conducted in accordance with the Preferred Reporting Items for Systematic Reviews and Meta-Analysis (PRISMA) and the Kruse Protocol for conducting a systematic review.	Results: 48 studies were analyzed. Fourteen types of AT, 17 facilitators, 17 barriers, and 16 medical outcomes were identified in the literature. The two most frequently mentioned ATs were cognitive stimulators (9/48, 19%) and social robots (5/48, 10%). The two most frequently mentioned facilitators were caregivers want AT (8/68, 12%) and enables increased independence (7/68, 10%). The top two barriers were cost (8/75, 11%) and PWD reject AT (8/75, 11%). The top medical outcomes were improved cognitive abilities (6/69, 9%), increased activities of daily living (ADLs), and increased autonomy (each at 5/69, 7%): Zero negative outcomes were reported. Conclusion: The systematic review revealed the positive relations that occur when PWD and their caregivers use AT. Although many reservations surrounding the use of AT exist, a majority of the literature shows a positive effect of its use. Research supports a strong support for AT by caregivers due to many positive medical outcomes, but also a reticence to adopt by PWD. If ATs for PWD are a way to reduce stress on caregivers, barriers of cost and complexity need to be addressed through health policy or grants.	YES	improved cognitive abilities (6/69, 9%), increased activities of daily living (ADLs), and increased autonomy (each at 5/69, 7%): Zero negative outcomes were reported	YES
Exploring assistive technology as a potentia beneficial intervention tool for people with Alzheimer's disease - a systematic review	YES	10.2147/NDT.S181849	2018	Klimova, B and Valis, M and Kuca, K	Czech Republic	qualitative	Review	N/A	N/A	Digital Therapeutics	assistive technology (Devices of daily living, Safety devices, Telecare devices, Devices to support engagement, social participation, and leisure.)	x	x	x	x	PWD, caregiver	MMSE, QOL, questionnaires, interviews, instrumental activities of daily living, recordings, and in some cases, statistical processing,	explore what types of AT are mostly used by patients with AD and how these devices can help their caregivers.	This was done by conducting a literature review of available sources found in the Web of Science, Scopus, and PubMed.	the findings, apart from one study, reveal that AT may have the potential to maintain the quality of life of people with AD, especially in the early stages of the disease, as well as to mitigate the mental and physical burden of their caregivers. The most common types of AT for patients with AD are devices of daily living and safety devices. The less frequent are still telecare devices and devices to support engagement, social participation, and leisure. Future research should focus on the effectiveness of AT on the improvement of patients’ symptoms, as well as on the development and use of AT for social interactions, which can be used in patients with AD of different degree of severity and have a positive impact on their behavioral and psychological symptoms.	YES		YES
Exploring the effect of companion robots on emotional expression in older adults with dementia: a pilot randomized controlled trial	YES	10.3928/00989134-20130313-03	2013	Moyle, W and Cooke, M and Beattie, E and Jones, C and Klein, B and Cook, G and Gray, C	Australia, Germany, UK	quantitative	Pilot Study	Australia	residential care setting	Diverse - Care Support, Digital Therapeutics	PARO	x		x	x	PWD	Quality of Life in Alzheimer’s Disease, Rating Anxiety in Dementia, Apathy Evaluation, Geriatric Depression, and Revised Algase Wandering Scales	compare the effect of companion robots (PARO) to participation in an interactive reading group on emotions in people living with moderate to severe de- mentia in a residential care setting.	A randomized crossover design, with PARO and read- ing control groups, was used. Eighteen residents with mid- to late-stage dementia from one aged care facility in Queensland, Australia, were recruited. Participants were assessed three times using the Quality of Life in Alzheimer’s Disease, Rating Anxiety in Dementia, Apathy Evaluation, Geriatric Depression, and Revised Algase Wandering Scales.	PARO had a moderate to large positive influence on participants’ quality of life compared to the reading group. The PARO intervention group had higher pleasure scores when compared to the reading group. Findings suggest PARO may be useful as a treatment option for people with dementia; however, the need for a larger trial was identified.	YES		YES
Exploring the role of web-based interventions in the self-management of dementia: Systematic review and narrative synthesis	YES	10.2196/26551	2021	Lee, A.R. and Gerritzen, E.V. and McDermott, O. and Orrell, M.	UK	qualitative	Review	N/A	N/A	Patient Monitoring	web- and app-based SMI (self-management interventions)	x	x	x	x	PWD	QOL, Mean number of independent phone calls,Mean number of calls answered by the target partners,Mean call time, Social validation assessment, Mean percentage of activities, Mean number of steps, Mean percentage of activities started independently, Mean frequencies of step responses, Mean frequencies of correct target responses, Activity levels,Self-reported activity, mobility and goal attainment, log data,Goal and subjective attainment, Behavioural observation in interviews and scenario testing of intervention	explore the existing use of web-based or app-based interventions that facilitate or support self-management in dementia and discuss their effectiveness in promoting self-management and independence.	A total of 5 electronic databases were systematically searched for relevant articles published between January 2010 and March 2020. Included studies were appraised using the Downs and Black checklist and the Critical Appraisal Skills Program qualitative research checklist. A narrative synthesis framework was applied using tables and conceptual mapping to explore the relationships within and among studies.	A total of 2561 articles were identified from the initial search, of which 11 (0.43%) met the inclusion criteria for the final analysis. These included 5 quantitative, 4 mixed methods, and 2 qualitative studies. All the included articles were of fair to high quality across the two appraisal measures. Interventions were delivered through a range of web-based and app-based technologies and targeted several self-management concepts. However, there was inconsistency regarding the domains, often affected by dementia, that were targeted by the interventions reviewed. Conclusions: Web-based and app-based interventions for dementia can be delivered through a range of means and can target different aspects of self-management. The small number of studies included in this review report positive outcomes that seem to support the use of these interventions for people living with dementia. However, there is a clear need for more high-quality research into this type of intervention delivery and for studies that use a much larger number of participants across the dementia spectrum. Future research should consider the barriers to and facilitators of intervention adoption highlighted in this review and whether interventions can encompass the physical, social, cognitive, and emotional domains affected by dementia.	YES		YES
Extended safety and support systems for people with dementia living at home	YES	10.1108/JAT-10-2014-0021	2014	Magnusson, L and Sandman, L and Rosen, KG and Hanson, E	Sweden	mixed method	Intervention Study	Sweden	domestic environment	Digital Therapeutics	safety and support (ESS) system	x	x	x	x	PWD, caregiver	Geriatric Depression Scale,usage, questionnaires (Demographic data, current services received (self, others in same household), Levels of activity, Frequency of doing, outdoor activities, Perceptions of own safety, and security when, outdoors alone or with someone else, Views, preferences and expectations regarding the ESS, Well-being, GDS-20 Geriatric Depression Scale, Level of help (if any) with completing the questionnaire)	highlight the complexity surrounding the implementation of advanced electronic tracking, communication and emergency response technologies, namely, an extended safety and support (ESS) system for people with dementia (pwd) living at home	It is a descriptive intervention study with a pre-post test design. Questionnaires were administered to pwd, carers and professionals at the outset and eight months later. ESS logging data were analyzed.	ESS usage rates varied widely. A total of 650 alerts were triggered, mainly when the pwd was outdoors. Activities were reduced amongst pwd, most likely due to a progression of their disease. Carers noted that pwd were more independent than previously on those occasions when they engaged in outdoor activities. Staff considered that nearly half of pwd could remain living at home due to the ESS, compared with a third amongst carers. In total, 50 per cent of carers felt it was justified to equip their relative with an ESS without their explicit consent, compared to one in eight staff.	YES		YES
Formal caregivers' perceptions and experiences of using pet robots for persons living with dementia in long-term care: A meta-ethnography	YES	10.1111/jan.14581	2021	Scerri, A. and Sammut, R. and Scerri, C.	Malta	qualitative	Review	N/A	long-term care settings	Digital Therapeutics	pet robots(PARO, Guide, Zora, JustoCat)	x		x	x	PWD, caregiver	emotional, social, behavioural, and practical benefits	explore the formal caregivers’ perceptions and experiences of using pet robots for persons living with dementia residing in long-term care settings and the factors influencing their perceptions by evaluating, integrating, and synthesizing findings from relevant international research articles using a meta-ethnography.	Design: Noblit and Hare's interpretative meta-ethnography. Data sources: Eight articles, published between 2013–2018, were identified follow- ing a systematic search of four databases (Scopus, ProQuest Central, EBSCO, and Google Scholar) between June 2019–February 2020. Review methods: Two researchers independently appraised the selected articles. Noblit and Hare's seven steps and a meta-ethnography reporting guidance were used. Reciprocal translation was used to obtain a line of argument synthesis.	Three overarching themes were identified: a beneficial tool but not for eve- rybody, a tool that has limitations but could be overcome, and a positive experience if appropriately introduced and sustained.	N/A		YES
Group activity with Paro in nursing homes: systematic investigation of behaviors in participants.	YES	10.1017/S1041610216000120	2016	Joranson N and Pedersen I and Rokstad AM and Aamodt G and Olsen C and Ihlebaek	Norway	quantitative	Trial	Norway	Nursing home	Digital Therapeutics	PARO	x		x	x	PWD	behaviors	systematically investigate behaviors seen in people with dementia during group activity with the seal robot Paro, differences in behaviors related to severity of dementia, and to explore changes in behaviors.	Thirty participants from five NHs formed groups of five to six participants at each NH. Group sessions with Paro lasted for 30 minutes twice a week during 12 weeks of intervention. Video recordings were conducted in the second and tenth week. An ethogram, containing 18 accurately defined and described behaviors, mapped the participants’ behaviors. Duration of behaviors, such as “Observing Paro,” “Conversation with Paro on the lap,” “Smile/laughter toward other participants,” were converted to percentage of total session time and analyzed statistically.	"Observing Paro” was observed more often in participants with mild to moderate dementia (p = 0.019), while the variable “Observing other things” occurred more in the group of severe dementia (p = 0.042). “Smile/laughter toward other participants” showed an increase (p = 0.011), and “Conversations with Paro on the lap” showed a decrease (p = 0.014) during the intervention period.	YES		YES
How PARO can help older people in elderly care facilities: A systematic review of RCT	YES	10.1111/2047-3095.12327	2022	Wang, XX and Shen, J and Chen, Q	China	mixed method	Review	N/A	Care facility	Digital Therapeutics	PARO	x		x	x	older people (differentiated in PWD and without dementia)	QOL, biopsychological conditions, drug usage	systematically evaluate the effects of Paro on older adults and provide a stronger basis for the rational application of Paro in aged care facilities	Articles published between January 2003 and January 2020 via five databases (PubMed, Web of Science, EMBASE, Cochrane Library, Cumulative Index to Nursing and Allied Health Literature (CINAHL), and Chinese database SinoMed) were searched. The Cochrane collaboration tool for randomized controlled trials was used to assess the qual- ity of all included studies.	Nine articles were included in this systematic review. All articles were summa- rized according to three themes: quality of life, and biopsychological conditions, and drug usage.The review demonstrated that interaction with Paro can be beneficial for improving quality of life (QOL), biopsychological conditions, and reducing psychotropic and pain medical usage. Since the differences of the study design and low to moderate quality of these studies, however, we should be cautious to make positive comments on the role of Paro.The review demonstrated that interaction with Paro can be beneficial for improving quality of life (QOL), biopsychological conditions, and reducing psychotropic and pain medical usage. Since the differences of the study design and low to moderate quality of these studies, however, we should be cautious to make positive comments on the role of Paro.	YES	improve quality of life, and biopsychological conditions, decrease and drug usage.	YES
How people with dementia perceive a therapeutic robot called PARO in relation to their pain and mood: A qualitative study.	YES	10.1111/jocn.15104	2020	Pu L and Moyle W and Jones C	Australia	qualitative	RCT	Australia	residential care setting	Digital Therapeutics	PARO	x		x	x	PWD with chronic pain	Perception, Therapeutic effects, Limitations of PARO, Programme improvements	To explore how people with mild to moderate dementia and chronic pain perceive PARO as an alternative intervention to manage their pain and mood.	Participants with dementia and chronic pain were recruited from three residential aged care facilities. They interacted with PARO for 30 min, 5 days a week over a 6-week period. A sample of 11 participants completed individual semi-struc- tured interviews at the end of the intervention. Data were collected from January 2018–January 2019. Inductive thematic analysis was undertaken. Reporting of find- ings followed the COREQ checklist.	Four themes emerged from the data: (a) perceptions of PARO; (b) thera- peutic effects of PARO; (c) limitations of PARO; and (d) programme improvement. Residents with dementia expressed positive attitudes towards the use of PARO and acknowledged the therapeutic benefits of PARO on mood improvement and relaxa- tion for pain relief but also mentioned the limitations of its weight, voice and charac- teristics. Residents' responses could also fluctuate during the intervention process, and individual preferences need to be considered. Conclusions: The PARO intervention is a promising intervention to improve positive emotion, and there is some anecdotal evidence that pain may be decreased from the perspectives of people living with chronic pain and dementia.	YES		YES
Immersive Virtual Reality and Persons with Dementia: A Literature Review	YES	10.1080/01634372.2020.1733726	2020	Strong J	USA	qualitative	Review	N/A	N/A	Patient Monitoring	Immersive Virtual Reality	x			x	PWD	N/A	describes the state of the literature as it relates to the use of immersive virtual reality technology with persons with dementia.	The article collection phase took place between 1 and 3 August 2018. To ensure the inclusion of papers representing a wide variety of disciplines, including social work, the following databases were searched: CINAHL Complete, PsycINFO, and PubMed. The search string used was “virtual reality” AND dementia. Only peer-reviewed articles written in English were included in the search results	One hundred fifty-eight articles were returned by keyword search, but just three of those used modern virtual reality systems. Each of the three studies found positive results in their respective uses of virtual reality with persons with dementia. VR was well tolerated by partici- pants and engagement was high, though sample sizes were small across studies. Results demonstrated immersive VR is a viable pathway for a variety of novel interventions with this population, but more research using modern immersive devices is required. Social workers in a variety of care settings can build on these early findings and develop an array of novel palliative and leisure-time experiences for this population.	N/A		YES
Impact of Actual Use Behavior of Healthcare Wearable Devices on Quality of Life: A Cross-Sectional Survey of People with Dementia and Their Caregivers in Ghana	YES	10.3390/healthcare10020275	2022	Larnyo E and Dai B and Larnyo A and Nutakor JA and Ampon-Wireko S and Nkrumah ENK and Appiah R	China	quantitative	Other	Ghana	domestic environment	Digital Therapeutics	Wearables		x			PWD, caregiver	36-Item Short-Form Survey , actual user behavior (UAB),MMSE	evaluate the impact of actual use behavior (AUB) of healthcare wear- able devices on the quality of life (QoL) of PWDs in Ghana by using constructs from the extended Unified Theory of Acceptance and Use of Technology (UTAUT2) model and the SF-36 quality of life instrument.	Data were collected from people with dementia and, in some cases, caregivers (acting as proxies) in three administrative regions of Ghana using structured questionnaires	Of the 420 ques- tionnaires distributed, 356 were returned, giving a response rate of (356/420, 84.8%). Three hundred and twenty (320) responses were used for further analysis, employing the Partial Least Squares based on Structural Equation Modeling. The results showed a significant positive relationship between AUB and QoL (p < 0.001). Other predictors such as behavioral intention, facilitating conditions, effort expectancy and social influence were also found to significantly impact the actual use behavior of healthcare wearable devices among PWDs. The study also revealed that 4% (14) of patients rated their reported health transition associated with the use of healthcare wearable devices as excellent, 42.5% (136) as very good, and 39.4% (126) as good, respectively at the time of the study compared to a year ago. This study provided empirical evidence of the positive impact of the actual use of healthcare wearable devices on the quality of life of PWDs and further highlighted the factors that drive actual use behavior among PWDs in Ghana. Based on the findings of this study, stakeholders need to create the necessary conditions that will facilitate the adoption and use of healthcare wearable devices, as this will help improve the quality of life, reduce the burden of the disease on caregivers, and enable independent living of PWDs.	YES		YES
Impact of an intervention to support hearing and vision in dementia: The SENSE-Cog Field Trial.	YES	10.1002/gps.5231	2020	Leroi I and Simkin Z and Hooper E and Wolski L and Abrams H and Armitage CJ and Camacho E and Charalambous AP and Collin F and Constantinidou F and Dawes P and Elliott R and Falkingham S and Frison E and Hann M and Helmer C and Himmelsbach I and Hussain H and Mari√© S and Montecelo S and Thodi C and Yeung WK	Ireland, UK, Germany, USA, UK, Cyprus, France,	quantitative	Trial	France, England, Cyprus	domestic environment	Digital Therapeutics	glasses and/or hearing aids.	x			x	PWD, caregiver	QOL, sensory functional ability	report the findings of an international open‐label field trial, and nested case series, to explore the impact of the sensory inventory SI on dementia‐related outcomes.	This was a home‐based trial conducted in France, England, and Cyprus. Participants were people with mild‐to‐moderate dementia and hearing and/or vision impairment (n = 19) and their study partners (unpaid carers; n = 19). The “basic” SI included a hearing and vision assessment and provision of glasses and/or hearing aids. A subsample received the “extended” SI with additional weekly visits from a sensory support therapist (SST). Exploratory analyses of dementia‐related, health utility and resource utilisation outcomes were performed.	Quality of life (QoL) and sensory functional ability improved. Change in QoL exceeded the threshold for a minimum clinically important difference. There was a modest improvement (in absolute terms) post intervention in behavioural dis- turbance, self‐efficacy, and relationship satisfaction. Study partner time assisting instrumental activities of daily living (iADL) and supervision decreased by about 22 and 38 hours per month, respectively, although time for personal ADL support increased. Qualitative data supported effectiveness of the intervention: PwD were more socially engaged, less isolated, less dependent on study partners, and had improved functional ability and communication.	YES		YES
Impact of AP@LZ in the daily life of three persons with Alzheimer's disease: long-term use and further exploration of its effectiveness	YES	10.1080/09602011.2016.1172491	2018	Imbeault, H. and Gagnon, L. and Pigot, H. and Giroux, S. and Marcotte, N. and Cribier-Delande, P. and Duval, J. and Bocti, C. and Lacombe, G. and F√ºl√∂p, T. and Bier, N.	Canda	quantitative	Case Study	Canada	domestic environment, residence for autonomous and semi-autonomous seniors	Digital Therapeutics	AP@LZ (electronic organiser)			x	x	PWD	MMQ-C; MMQ-A, PRMQ, Observation journals, GDS, CBI, Acquisition, Application, Adaptation	assess the potential of this ap@lz	To assess the potential of this technology, three participants (NI, JB, RD) were approached to take part in the study. They benefited from a structured cognitive intervention to learn how to operate AP@LZ; the intervention included the following learning stages: Acquisition, Application and Adaptation. Pre- and post-intervention measures were collected.	NI, for whom a longitudinal study was conducted, still continued to use AP@LZ 24 months post-intervention. JB and RD also showed a gradual improvement in their performance throughout the intervention phase (sessions 1 to 19 for JB: performance increased from 50 to 100%; sessions 1 to 25 for RD: from 56 to 89%). The results of the use of AP@LZ in activities of daily living suggest that the application was beneficial for three persons with Alzheimer’s disease whose profiles differed notably (age, cognitive and social profiles). Thus, results indicate that they were all able to learn how to operate AP@LZ’s functions and to use them in their activities of daily living. Cognitive intervention appears to play an important role for the promotion of learning and adoption of such technology.	YES		YES
Impacts of Low-cost Robotic Pets for Older Adults and People With Dementia: Scoping Review.	YES	10.2196/25340	2021	Koh WQ and Ang FXH and Casey D	Ireland, Singapore	qualitative	Review	N/A	N/A	Digital Therapeutics	pet robots (JfA cat)	x		x	x	PWD, older adults	interviews, Agitation, using the Cohen-Mansfield Agitation Inventory, Physiological measures (heart rate and oxygen saturation), Changes in the use of psychotropic and pain medications (review of the medication dispensing), Clinical observations and staff report of par- ticipants’ behavior, Questionnaire post study to evaluate staff perceptions of the ef- fects of the robot on participants	synthesize evidence on the delivery and impact of low-cost, familiarly and realistically designed interactive robotic pets for older adults and people with dementia.	The Arksey and O’Malley framework was used to guide this review. First, the research question was identified. Second, searches were conducted on five electronic databases and Google Scholar. Studies were selected using a two-phase screening process, where two reviewers independently screened and extracted data using a standardized data extraction form. Finally, the results were discussed, categorized, and presented narratively.	A total of 9 studies were included in the review. Positive impacts related to several psychosocial domains, including mood and affect, communication and social interaction, companionship, and other well-being outcomes. Issues and concerns associated with its use included misperceptions of the robotic pets as a live animal, ethical issues of attachment, negative reactions by users, and other pragmatic concerns such as hygiene and cost.Overall, the findings resonate with previous studies that investigated the effectiveness of other social robots, demonstrating the promise of these low-cost robotic pets in addressing the psychosocial needs of older adults and people with dementia. The affordability of these robotic pets appeared to influence the practicalities of real-world use, such as intervention delivery and infection control, which are especially relevant in light of COVID-19. Moving forward, studies should also consider comparing the effects of these low-cost robots with other robotic pets.	YES		YES
Implementing Affordable Socially Assistive Pet Robots in Care Homes Before and During the COVID-19 Pandemic: stratified Cluster Randomized Controlled Trial and Mixed Methods Study	YES	10.2196/38864	2022	Bradwell, H and Edwards, KJ and Winnington, R and Thill, S and Allgar, V and Jones, RB	UK, New Zealand	mixed method	RCT	UK	care facility	Diverse - Patient Monitoring, Digital Therapeutics	pet robots (JfA cat and dog)	x		x	x	PWD	neuropsychiatric symptoms (NPI), secondary outcome	(1) explored if affordable robot pets led to improved well-being for an intervention group in comparison with a control group; (2) aimed to provide an indication of whether robots are robust and engaging over 8 months; and (3) identified under what circumstances and for which care home residents the robot pets were used.	We conducted an 8-month, stratified, cluster randomized controlled trial in 8 care homes in Cornwall, United Kingdom. Over 4 months, 4 care homes each received 2 JfA devices (1 cat and 1 dog; intervention group), and 4 homes received care as usual (control group). Psychometrics were collected before and after the intervention to compare the change from baseline to follow-up between the groups. In the final 4 months, all 8 care homes received devices, but only qualitative data were collected owing to COVID-19 and reduced capacity. The primary outcome was neuropsychiatric symptoms (Neuropsychiatric Inventory [NPI] Nursing Home version). Care provider burden was a secondary outcome (occupational disruptiveness NPI subscale), alongside the Challenging Behavior scale, the Holden communication scale, the Campaign to End Loneliness questionnaire, and medication use. Qualitative data were collected through care staff observation calendars and end-of-study interviews to understand use, experience, and impact. We also collected demographic data and assessed dementia severity. In total, 253 residents had robot interaction opportunities, and 83 were consented for direct data collection.	Therewasasignificantdifferenceinthetotalchangefrombaselinetofollow-upbetweentheinterventionandcontrol groups for NPI (P<.001) and occupational disruptiveness (P=.03). Neuropsychiatric symptoms increased in the control group and decreased in the intervention group. No significant difference was seen for communication issues or challenging behavior. For NPI subdomains, there were significant differences from baseline to follow-up in delusions (P=.03), depression (P=.01), anxiety (P=.001), elation (P=.02), and apathy (P=.009), all of which decreased in the intervention group and increased slightly in the control group. The summative impact results suggested that most residents (46/54, 85%) who interacted with robots experienced a positive impact. Those who interacted had significantly higher dementia severity scores (P=.001). The qualitative results suggested good adoption, acceptability, and suitability for subjectively lonely individuals and lack of a novelty effect through sustained use, and demonstrated that the reasons for use were entertainment, anxiety, and agitation. Conclusions: Affordable robot pets hold potential for improving the well-being of care home residents and people with dementia, including reducing neuropsychiatric symptoms and occupational disruptiveness. This work suggests no novelty effect and contributes toward understanding robot pet suitability. Moreover, interactions were more common among residents with more moderate/severe dementia and those subjectively lonely.	YES		YES
Information and Communication Technologies for the Activities of Daily Living in Older Patients with Dementia: A Systematic Review.	YES	10.3233/JAD-161145	2017	D'Onofrio G and Sancarlo D and Ricciardi F and Panza F and Seripa D and Cavallo F and Giuliani F and Greco A	Italy	qualitative	Review	N/A	N/A	Digital Therapeutics	ICT systems	x	x	x	x	PWD, caregiver	cognitive impairment, disability, quality of life, and global clinical assessments.	keep track of ICT concepts and approaches to support the range of activities of daily living for people with dementia and to provide a snapshot of the effect that technology is having on patients’ self-reliance.	We reviewed the literature and identified systematic reviews of cohort studies and other authoritative reports. Our selection criteria included: (1) activities of daily living, (2) ICT, and (3) dementia.	We identified 56 studies published between 2000 and 2015, of which 26 met inclusion criteria. The present systematic review revealed many ICT systems that could purportedly support the range of activities of daily living for patients with dementia. The results showed five research bodies: 1) technologies used by patients with dementia, 2) technologies used by caregivers, 3) monitoring systems, 4) ambient assistive living with ICTs, and 5) tracking and wayfinding.	YES		YES
Intelligent assistive technology devices for persons with dementia: A scoping review	YES	10.1080/10400435.2021.1992540	2021	Dada, S and van der Walt, C and May, AA and Murray, J	South Africa, UK	qualitative	Review	N/A	N/A	Digital Therapeutics	Intelligent assistive technology	x	x	x	x	PWD	Results related to performance of any of the cognitive domains that experience decline due to dementia: Complex attention, executive function, learning and memory, language, perceptual-motor, or social cognition. Other outcomes related to cognitive faculties such as memory, communication, orientation, reasoning and decision making, and outcomes related to social and emotional faculties.	provide an overview of current literature regarding some characteristics of intelligent assistive technology devices (IATDs) for cognitive and communicative impairments of PwD. It also aims to identify the areas of impairment addressed by these IATDs.	A multi-faceted systematic search strategy yielded records. Predefined criteria were applied for inclu- sion and data extraction. Thereafter data was thematically analysed and synthesised.	his review demon- strates that almost all of the research involving IATDs has focused on cognitive impairments of PwD and has not yet evolved past the conceptual or prototype stages of development. Summaries of commercially available IATDs for PwD and relevant prototypes are provided at the end of this review. This research concluded that IATDs for PwD targeting cognition and communication problems primar- ily focus on social robots, and that they address cognitive impairments of attention, affect, and social- pragmatic communicative impairments. Future research endeavours concerning AT for PwD should explore collaboration between computer engineering and health practitioners to address the identified gaps. This may contribute to the available information for evidence-based decision making for PwD.	YES		YES
It's Our Gang - Promoting Social Inclusion for People with Dementia by Using Digital Communication Support in a Group Activity.	YES	10.1080/07317115.2020.1795037	2021	Samuelsson C and Ferm U and Ekstr√∂m A	Sweden	qualitative	Trial	Sweden	residential care setting	Digital Therapeutics	CIRCA	x		x	x	PWD	interviews (experience, perception)	contribute to the understanding of how people with dementia experience using a web-based communication support application on a tablet computer in a group activity. The specific focus of the present paper is on perception of social inclusion among people with dementia in a group activity using digital communication support.	The study is based on interviews with participants in a communication group for people with dementia where the application CIRCA, specifically designed to support interaction involving people with dementia, was used. Five individuals with dementia were recruited from a residential care home where they lived in different wards. Seven group interviews with the participating persons with dementia following directly after each session were carried out.	The views of the participants were generally very positive, regarding many aspects of the activity. In the present study, the group activity seemed more important and beneficial for the participants, than the specific use of the application in itself. Conclusions: Taking part in a group activity targeting communication made participants with dementia feel that they were part of a social group, that they had learnt things, and that they had been able to contribute with their expertise to others.	NO		YES
Key Stakeholders' Experiences and Perceptions of Virtual Reality for Older Adults Living With Dementia: Systematic Review and Thematic Synthesis	YES	10.2196/37228	2022	Flynn A and Healy D and Barry M and Brennan A and Redfern S and Houghton C and Casey D	Ireland	qualitative	Review	N/A	N/A	Diverse - Patient Monitoring, Digital Therapeutics	Virtual reality				x	PWD	Physical, Cognitive, and Affective Responses,	explore key stakeholders’ experiences and perceptions of VR for older adults living with dementia. It aimed to explore the barriers and facilitators to VR use and provide recommendations for future design and implementation.	systematic search of 6 databases to identify studies that qualitatively explored key stakeholders’ experiences and perceptions of VR for older adults living with dementia. Thematic synthesis was used to integrate the findings of 14 studies (from 15 reports). The Critical Appraisal Skills Programme tool was used to assess the methodological quality of the included studies. The confidence placed in the review findings was assessed using the GRADE-CERQUAL (Confidence in the Evidence from Reviews of Qualitative research).	A total of 15 reports from 14 studies were included in the review, consisting of a range of levels of VR immersion, stages of dementia, and care contexts. Three analytical themes were generated: stepping into virtuality, a virtual world, and returning to reality. The results indicate the importance of sensitively designing and introducing VR to this population, as older adults living with dementia often have no prior experience of using this technology. VR can be a positive experience for older adults living with dementia and can provide meaningful interactions, positive expressions, and long-term impacts on everyday functioning. However, it should be acknowledged that some negative associations must be accounted for before, during, and after use.	YES		YES
Literature review: technological interventions and their impact on quality of life for people living with dementia	YES	10.1136/bmjhci-2019-100064	2020	Sanders D and Scott P	UK	qualitative	Review	N/A	N/A	Digital Therapeutics	technological intervention	x	x	x	x	PWD	Dementia Quality of Life Instrument (DQoL)	identify and consolidate the provision of technological solutions for dementia care, and how these are perceived to impact the quality of life of a person with dementia.	Articles and journals were identified using keywords including those relating to quality of life, assistive technologies and technology adoption and acceptance. Greater priority was given to resources published after 2010 due to the speed of technological advancement, and peer-reviewed articles were preferred.	91 resources were identified, with 38 contributing to the final review. In addition to multiple quality of life measurement tools, the literature identified a large variety of solutions that fell into three categories: those used ‘by’, ‘with’ or ‘on’ a person with dementia.	YES		YES
MARIO Project: Validation and Evidence of Service Robots for Older People with Dementia	YES	10.3233/JAD-181165	2019	D'Onofrio, G and Sancarlo, D and Raciti, M and Burke, M and Teare, A and Kovacic, T and Cortis, K and Murphy, K and Barrett, E and Whelan, S and Dolan, A and Russo, A and Ricciardi, F and Pegman, G and Presutti, V and Messervey, T and Cavallo, F and Giuliani, F and Bleaden, A and Casey, D and Greco, A	Italy, Ireland, UK	quantitative	Intervention Study	Ireland, Italy, UK	Residential care, Hospital, Community	Digital Therapeutics	MARIO	x		x	x	PWD	Observational Measurement of Engagement (OME), Mini-Mental State Examination (MMSE), Clock Drawing Test (CDT), Frontal Assessment Battery (FAB), Neuropsychiatric Inventory (NPI), Cornell Scale for Depression in Dementia (CSDD), Multidimensional Scale of Perceived Social Support (MSPSS), 14-item Resilience Scale (RS-14), Quality of Life in Alzheimer’s Disease (QOL-AD), Caregiver Burden Inventory (CBI), Tinetti Balance Assessment (TBA), and Comprehensive Geriatric Assessment (CGA)	1) to illustrate the key results and evidence obtained in the final evaluation phase of the project across the three different pilot sites; 2) to assess the engagement dimensions of the PLWD who interacted with the MARIO robot; and 3) to assess the acceptability and efficacy of the MARIO companion robot on clinical, cognitive, neuropsychiatric, affective and social aspects, resilience, quality of life in PLWD, and burden level of the caregivers.	38 people (M = 14; F = 24) with Alzheimer’s disease were screened for eligibility and all were included. The following tests were administered Pre and Post interactions with MARIO: Observational Measurement of Engagement (OME), Mini-Mental State Examination (MMSE), Clock Drawing Test (CDT), Frontal Assessment Battery (FAB), Neuropsychiatric Inventory (NPI), Cornell Scale for Depression in Dementia (CSDD), Multidimensional Scale of Perceived Social Support (MSPSS), 14-item Resilience Scale (RS-14), Quality of Life in Alzheimer’s Disease (QOL-AD), Caregiver Burden Inventory (CBI), Tinetti Balance Assessment (TBA), and Comprehensive Geriatric Assessment (CGA) was carried out.	In Post-MARIO interactions, significant improvements were observed in RS-14 (p = 0.020).Considering the age of the people, PLWD with 68–76 years perceived that they had major social support (MSPSS Total: p = 0.016) and friends to support them (MSPSS Fri: p = 0.014). Indeed, the younger people (55–67 years) were less depressed (CSDD: p = 0.033), and more resilient (RS-14: p = 0.003). The people aged 77–85 years perceived they had major family support (MSPSS Fam: p = 0.018). The participants were gender and education matched without any statistically significant difference.	YES		YES
Memory matters in dementia: efficacy of a mobile reminiscing therapy app	YES	10.1016/j.trci.2019.09.002	2019	Yu, F and Mathiason, MA and Johnson, K and Gaugler, JE and Klassen, D	USA	quantitative	Pilot Study	USA	private room at the participant’s residence	Digital Therapeutics	Memory Matters (iPad reminiscence game)	x		x	x	PWD	mood (primary outcome), QoL, social interaction, and BPSD (secondary outcomes). Demographics and cognition were measured at the baseline and controlled as covariates when appropriate.	evaluated the preliminary efficacy of Memory Matters (MM), an iPad reminiscence game on mood, social interaction, quality of life, and behavioral and psychological symptoms of dementia.	This pilot study used an experimental design where participants were randomized on a 2:2:1 ratio to three arms: individual MM (one-on-one with an interventionist), group MM (2–3 par- ticipants per session), or waitlist control. MM was delivered for 30 minutes a session, twice a week for six weeks, followed by six-week self-play. Outcomes were assessed at the baseline, six weeks, and 12 weeks by data collectors blinded to group allocation. Data were analyzed using intention-to- treat analysis and analysis of covariance.	The sample (n 5 80) was 82.1 6 7.8 years in age with 58% female, 15.3 6 3.3 years of education. Mood did not differ, except for apathetic mood between group MM and control arm at 12 weeks (P 5 .051). Social interaction improved for individual MM compared with group MM (t 5 2.38, P 5 .017) and control (t 5 2.84, P 5 .005) at six weeks, but not 12 weeks. Other outcomes did not differ.	YES		YES
Mobile app-based interventions to improve the well-being of people with dementia: a systematic literature review	YES	10.1080/10400435.2023.2206439	2023	Cheng Z and Zhou M and Sabran K	Malaysia, China	mixed method	Review	N/A	N/A	Patient Monitoring		x		x	x	PWD	N/A	Objective 1: To find out what types of mobile apps research- ers have designed for PwD during the COVID-19 pandemic. Objective 2: To summarize these mobile applications’ design evaluation methods and analyze the results.	This study searched PubMed, Web of Science, SpringerLink, Taylor & Francis, and IEEE Xplore databases for mobile applications designed for people with disabilities and reported the evaluation results. This study aimed to find out what types of mobile apps developed for people with dementia were marketed during the COVID-19 pandemic, to find out what relevant studies have been done to evaluate mobile apps, and whether users have benefited.	Twenty papers were eligible, covering four different intervention types and assessment methods. This review found that Serious games can improve the cognitive abilities of PwD and contribute to the mental recovery of patients. Recall therapy and musical mobile apps help PwD slow down memory loss. Personal life mobile apps are effective in assisting PwD to improve independent living.	N/A		YES
Persons with Dementia and Their Caregivers Using GPS	YES	10.3233/978-1-61499-566-1-212	2015	Oderud T and Landmark B and Eriksen S and Fossberg AB and Aketun S and Omland M and Hem KG and √òstensen E and Ausen D	Norway	mixed method	Cohort Study	Norway	domestic environment, nursing homes, residential care	Digital Therapeutics	GPS		x			PWD, caregiver	duration of GPS use, Impact of Locating Persons , residental status,type of healthcare service	generate knowledge on the use of Global Positioning Systems (GPS) to support autonomy and independence for persons with dementia.	tems (GPS) to support autonomy and independence for persons with dementia. By studying a larger cohort of persons with dementia (n=208) and their caregivers, this study provides essential knowledge for planning and implementing GPS technology as a part of public health care services. Commercially available GPS technology was provided to the cohort of 208 persons with dementia from nineteen different Norwegian municipalities. The participants used GPS when performing outdoor activities as part of their daily life during a period of time between 2012 and 2014. Their family caregivers were instructed on how to use the GPS technology for locating the participants.	The study documents that using GPS for locating persons with dementia provide increased safety for the person with dementia, their family caregivers and their professional caregivers. Furthermore the results confirm that by using GPS, persons with dementia may maintain their autonomy, enjoy their freedom and continue their outdoor activities despite the progression of the disease. Preconditions for successful implementation are that health professionals are trained to assess the participant's needs, that ethical dilemmas are considered, that caregivers have adequate knowledge about using the technology and that procedures and routines for administrating the GPS and locating persons with dementia are established. Early intervention and close collaboration between persons with dementia, family caregivers and professional caregivers are important for successful implementation of GPS in public health care.	YES	Furthermore the results confirm that by using GPS, persons with dementia may maintain their autonomy, enjoy their freedom and continue their outdoor activities despite the progression of the disease.	YES
Pet robot intervention for people with dementia: A systematic review and meta-analysis of randomized controlled trials	YES	10.1016/j.psychres.2018.12.032	2019	Leng, MM and Liu, P and Zhang, P and Hu, MY and Zhou, HY and Li, GC and Yin, HR and Chen, L	China	mixed method	Review	N/A	N/A	Diverse - Patient Monitoring, Digital Therapeutics	pet robots	x		x	x	PWD	primary: BPSD. Secondary:cognitive function, QOL,	ystematically evaluate the efficacy of Pet robot intervention (PRI) for people with dementia.	Two waves of electronic searches of the PubMed, EMBASE, Web of Science, Cochrane library, IEEE Digital Library and PsycINFO databases were conducted.	In total, eight articles from six randomized controlled trials (RCTs) met the eligibility criteria and were included in this systematic review. The results of the meta-analysis showed a statistically significant decrease in behavioral and psychological symptoms of dementia (BPSD), especially agitation and depression, in people with dementia who were treated with PRI. Both individual and group format PRI significantly ameliorated BPSD. However, there were no significant improvements in cognitive function or quality of life. The results of the meta-analysis suggest that PRI may be suitable as a treatment option for BPSD in people with dementia and should be considered as a useful tool in clinical practice.	YES		YES
Placing assistive technology and telecare in everyday practices of people with dementia and their caregivers: findings from an embedded ethnography of a national dementia trial	YES	10.1186/s12877-020-01896-y	2021	Lariviere, M and Poland, F and Woolham, J and Newman, S and Fox, C	UK	qualitative	Observational Study	UK	domestic environment	Patient Monitoring	Assistive technology and telecare	x	x	x	x	PWD, caregiver	N/A	1. How and why do people with dementia and their caregivers use assistive technology and telecare (ATT) at home? 2. How does ATT ‘fit’ into peoples’ lives and care arrangements in their homes? 3. How do ATT technologies affect peoples’ lives and care in their homes?	This study used an ethnographic design embedded within the NIHR-funded Assistive Technology and Telecare to maintain Independent Living At home for people with dementia (ATTILA) randomised controlled trial. We collected 208 h of observational data on situated practices of ten people with dementia and their ten caregivers. We used this data to construct extended cases to explain how technologies supported people with dementia in home and community settings.	We identified three themes: placing technology in care, which illustrates how people with dementia and caregivers ‘fit’ technology into their homes and routines; replacing care with technology, which shows how caregivers replaced normal care practices with ones mediated through technologies; and technology displacing care and everyday life, which highlights how technologies disrupted the everyday lives of people with dementia. Discussion: This study exemplifies unintended and unanticipated consequences for assistive technology and telecare uptake in ‘real world’ community-based dementia care. It underlines the need to identify and map the context of technological provision over time within the changing lives of people with dementia and their caregivers.	NO		YES
Potential for Digital Monitoring to Enhance Wellbeing at Home for People with Mild Dementia and Their Family Carers	YES	10.3233/JAD-190844	2020	Fowler-Davis S and Barnett D and Kelley J and Curtis D	UK	mixed method	Pilot Study	UK	domestic environment	Digital Therapeutics	3RingsTM digital plug + Mobile application for monitoring	x	x	x	x	PWD, caregiver	Edmonton Frail Scale, Warwick-Edinburgh Mental Wellbeing Scale, Zarit Burden Interview, semi-structured interviews,Background appliance activity	This study sought to investigate whether a Family Carer could check the daily routine of the PwD, and whether it reduced perceived burden felt by the FC. It also sought to identify the effect on wellbeing of both parties.	30 paired participants used the digital device for four months.	People with dementia reported a decline in wellbeing and increased frailty. Family carers reported a decline in wellbeing but 18 reported a reduction in burden. The use of digital monitoring by family carers demonstrated a reduction in their perceived burden and the device was acceptable to people with mild dementia living alone.	YES		YES
Rehabilitation of persons with dementia: using technology to improve participation	YES	10.1080/13607863.2020.1711864	2021	Zarit SH and Chiusano C and Harrison AS and Sewell L and Krause C and Liu Y	USA	quantitative	Intervention Study	USA	Residental care setting	Digital Therapeutics	“It’s Never 2 Late” (iN2L)	x		x	x	PWD	Pittsburgh rehabilitation participation scale (PRPS), Goal attainment,Brief Alzheimer screen (BAS), Demographics	1. Patients whose therapists used iN2L in treatment will show greater attainment of therapy goals than patients receiving treatment as usual (TAU). 2. Patients whose therapists use iN2L will show greater increases in engagement during OT and PT sessions than patients receiving TAU. 3. Patients’ increases in engagement during rehabilitation will mediate the association of treatment type (iN2L or TAU) and goal attainment.	The study used a two group quasi-experimental design. Older adults with dementia (N1⁄496) were recruited from two rehabilitation departments housed within residential care com- munities. Participants received daily occupational and physical therapy sessions using treatment as usual (TAU) at one site (n 1⁄4 49) or treatment with iN2L (n 1⁄4 47) at the other site. A goal attainment approach was used to assess functional outcomes. It was hypothesized that patients whose thera- pists used iN2L in treatment will show greater attainment of therapy goals and greater engage- ment during OT and PT sessions than patients receiving TAU. It was also hypothesized that levels and improvement in engagement will mediate the association of treatment type (iN2L or TAU) with greater goal attainment.	Participants in the iN2L treatment had significantly higher goal attainment than TAU, sig- nificantly higher levels of engagement at baseline, and significantly steeper increases in engage- ment over the course of therapy. The effects of treatment on goal attainment was significantly mediated by increases in engagement.	YES		YES
Review of outcome measures in PARO robot intervention studies for dementia care	YES	10.1016/j.gerinurse.2019.09.003	2020	Kang, HS and Makimoto, K and Konno, R and Koh, IS	South Korea, Japan	mixed method	Review	N/A	N/A	Digital Therapeutics	PARO	x		x	x	PWD	Cognition, QOL (QOL, Apathy, Depression, Anxiety, Wandering Agitation, Neuropsychiatric Symptoms, Emotional state (Affect), Social interaction), Biophysiologicalconditions(Stress (Physiologic Measures), Motor activity, sleep patern),Medication treatment	describe interventions for PARO, as well as the outcomes evaluated and found following use of PARO, and to identify outcome measures in PARO intervention studies for older adults with dementia.	Multiple databases (Web of Science, PubMed, Cumulative Index to Nursing and Allied Health Liter- ature, EMBASE, Cochrane, and Scopus) were searched and eight studies were included in the systematic review.	The review demonstrated that interventions using PARO can be beneficial for improving QOL, affect, social interaction, and reducing NPS and psychotropic or pain medication use. This study identified three domains of outcome measures used to assess the effects of interventions using the PARO robot: quality of life, biological and physiological conditions, and medical treatment.	YES		YES
Robots to assist daily activities: views of older adults with Alzheimer's disease and their caregivers	YES	10.1017/S1041610216001435	2017	Wang, RH and Sudhama, A and Begum, M and Huq, R and Mihailidis, A	Canada, USA	qualitative	Intervention Study	USA	Simulated Home	Digital Therapeutics	"Ed" (assistive robot)	x		x	x	PWD, caregiver	MMSE, semi-strutured interviews,	explore perspectives of older adults with Alzheimer’s disease (AD) and their caregivers on robots that provide stepwise prompting to complete activities in the home.	Ten dyads participated: Older adults with mild-to-moderate AD and difficulty completing activity steps, and their family caregivers. Older adults were prompted by a tele-operated robot to wash their hands in the bathroom and make a cup of tea in the kitchen. Caregivers observed interactions. Semi-structured interviews were conducted individually. Transcribed interviews were thematically analyzed.	Three themes summarized responses to robot interactions: contemplating a future with assistive robots, considering opportunities with assistive robots, and reflecting on implications for social relationships. Older adults expressed opportunities for robots to help in daily activities, were open to the idea of robotic assistance, but did not want a robot. Caregivers identified numerous opportunities and were more open to robots. Several wanted a robot, if available. Positive consequences of robots in caregiving scenarios could include decreased frustration, stress, and relationship strain, and increased social interaction via the robot. A negative consequence could be decreased interaction with caregivers.	N/A		YES
Service innovation through social robot engagement to improve dementia care quality	YES	10.1080/10400435.2016.1171807	2017	Chu, MT and Khosla, R and Khaksar, SMS and Nguyen, K	Australia	quantitative	Observational Study	Australia	Long-term care setting	Digital Therapeutics	social robots (Jack and Sophie)	x		x	x	PWD	Dementia Care Mapping (DCM) , Well-Being/Ill-Being Scale (WIB), behavioral reactions (Approaching Robots (AR), Interacting with Robots (IR), Interacting with Others (IO), Pleasure (P)	(1) How do social robots (Jack and Sophie) engage actively with PwD? (2) How do social robots improve the capacity of caregivers in residen- tial care facilities?	An observa- tional method is adopted in the research methodology to discover behavioural patterns during inter- actions between the robots and PwD. This observational study has undertaken to explore the improvement arising from: (1) approaching social baby-face robots (AR), (2) experiencing pleasure engaging with the robots (P), (3) interacting with the robots (IR), and (4) interacting with others (IO).	The findings show that social robots can improve diversion therapy service value to PwD through sensory enrichment, positive social engagement, and entertainment. More than 11,635 behavioral reactions, such as facial expressions and gestures, from 139 PwD over 5 years were coded, in order to identify the engagement effectiveness between PwD and two social robots named Sophie and Jack. The results suggest that these innovative social robots can improve the quality of care for people suffering from dementia.	YES		YES
Shall I compare thee...to a robot? An exploratory pilot study using participatory arts and social robotics to improve psychological well-being in later life	YES	10.1080/13607863.2019.1699016	2021	Fields N and Xu L and Greer J and Murphy E	USA	quantitative	Pilot Study	USA	Residental care setting	Digital Therapeutics	NAO	x		x	x	PWD, healthy	(1) mood using the Face Scale (Lorish & Maisiak, 1986); (2) loneliness using the UCLA loneliness scale (Hughes, Waite, Hawkley, & Cacioppo, 2004); and (3) depression using the Geriatric Depression Scale (Yesavage et al., 1982).	(1) the use of a social robot integrated with a creative engagement activity (e.g. participatory theatrical arts intervention Shakespeare) will have a positive impact on the mood, loneliness, and depres- sion of older adults; and (2) such positive impact will differ for participants who have dementia and those who do not.	An inter- disciplinary team designed and delivered an intervention integrating theatre and social robotics with the aim of improving the psychological well-being of study participants both with and with- out cognitive impairment who live in a residential care setting. A purposive sample of older adults age 65 and older (N1⁄415) participated in this 3-session pilot study that involved a Shakespeare participatory art activity using the robot, NAOPre and post tests were conducted before and after each session with measures of depression, loneliness, and a simplified face scale for mood were asked.	Results from Repeated Measurement Analysis of Variance (ANOVA) showed that depression, loneliness and face scores had significantly decrease across six time periods and these declines dif- fered between people with dementia and those without dementia. In addition, only significant changes of depression before and after the intervention were found between persons with and without dementia. We discuss the promising aspects of using social robotics as a platform for par- ticipatory arts interventions with older adults and offer lessons learned from the use of innovative technology in residential care settings.	YES		YES
She Had a Smile on Her Face as Wide as the Great Australian Bite: a Qualitative Examination of Family Perceptions of a Therapeutic Robot and a Plush Toy	YES	10.1093/geront/gnx180	2019	Moyle, W and Bramble, M and Jones, CJ and Murfield, JE	Australia	qualitative	RCT	Australia	Long-term care setting	Digital Therapeutics	PARO	x		x	x	Family members of PWD	interviews	explore family members’ perceptions of the Japanese-developed baby harp seal, Paro (version 9), and a look-alike, nonrobotic Plush Toy, when used by their relative with dementia for 15 min, 3 afternoons per week for 10 weeks.	The study employed a descriptive qualitative approach, which was nested within a larger cluster randomized controlled trial. A convenience sample of 20 family members (n = 10 each from the Paro and Plush Toy conditions) with relatives in 9 long-term care facilities in Queensland, Australia, completed individual semi-structured inter- views (telephone or face-to-face). Inductive, data-driven thematic analysis of the data was undertaken with the assistance of the qualitative management software, ATLAS.ti®.	Family members of long-term care residents with dementia expressed positive perceptions of the Paro, perceiving that it improved mood, reduced agitation, and provided opportunity for communication for their relative. Negative percep- tions of the Plush Toy were given by family members, primarily because of its lack of movement and engagement.	N/A		YES
Social Robot Interventions for People with Dementia: A Systematic Review on Effects and Quality of Reporting	YES	10.3233/JAD-200347	2021	Hirt J and Ballhausen N and Hering A and Kliegel M and Beer T and Meyer G	Switzerland, Germany, The Netherlands	qualitative	Review	N/A	N/A	Digital Therapeutics	Social Robots (pet robots, PARO,CuDDler,JustoCat,Nao,Telenoid,	x		x	x	PWD	1) behavioral outcomes, i.e., neuropsychiatric symptoms, agitation , apathy , anxiety, disturbant behavior, and wandering; 2) emotion-related outcomes, mood, and depressive symptoms; 3) well-being and quality of life; 4) functional outcomes such as biochemical indicators for stress and arousal, activities of daily living, motor activity, sleep patterns, and weight; 5) medication outcomes, i.e., medication dose and psychotropic or dementia-related medication; 6) cognition .	Assessing the effects and the quality of reporting of social robot interventions for people with dementia.	In our systematic review, we included quasi-experimental and experimental studies published in English, French, or German, irrespective of publication year. Searching CINAHL, Cochrane Library, MEDLINE, PsycINFO, and Web of Science Core Collection was supplemented by citation tracking and free web searching. To assess the methodological quality of included studies, we used tools provided by the Joanna Briggs Institute. To assess the reporting of the interventions, we applied CReDECI 2 and TIDieR.	We identified sixteen studies published between 2012 and 2018, including two to 415 participants with mostly non-defined type of dementia. Eight studies had an experimental design. The predominant robot types were pet robots (i.e., PARO). Most studies addressed behavioral, emotion-related, and functional outcomes with beneficial, non-beneficial, and mixed results. Predominantly, cognitive outcomes were not improved. Overall, studies were of moderate methodological quality.	YES		YES
Social Robotics and Dementia: Results from the eWare Project in Supporting Older People and Their Informal Caregivers	YES	10.3390/ijerph192013334	2022	Amabili, G and Cucchieri, G and Margaritini, A and Benadduci, M and Barbarossa, F and Luzi, R and Riccardi, GR and Pelliccioni, G and Maranesi, E and Bevilacqua, R	Italy	quantitative	Intervention Study	Italy	domestic environment	Digital Therapeutics	eWare ( is composed of two main technologies: the Sensara, a lifestyle- monitoring technology, and Tinybot, a social robot)	x	x	x	x	PWD, caregiver	health status and cognitive condition, MOCA, IADL,Goal Attainment Scale (GAS), EQ-5D-5L (QOL)	describe the results collected with the Italian study conducted within eWare project, aimed at supporting the autonomy and health of the older people affected by dementia and their informal caregivers, through the use of an innovative system based on a social robot and a sensorized environmental infrastructure.	Nine dyads of older participants with their caregivers were enrolled in testing the system for 6 months.	The results show a positive impact of the system in supporting the achievement of personal goals of the participants, as well as in supporting the quality of life of the informal caregivers. Nevertheless, the impact of the system in reducing the caregivers’ burden needs to be deeply investigated. This research highlights the potential of the eWare system but modifications will have to be made, especially on the interactivity capabilities, in order to meet the peculiar needs and wishes of older people with dementia and to favor the long-term use of the system.	YES		YES
Social Robots for People with Aging and Dementia: A Systematic Review of Literature	YES	10.1089/tmj.2018.0051	2019	Gongora Alonso, S. and Hamrioui, S. and de la Torre D√≠ez, I. and Motta Cruz, E. and L√≥pez-Coronado, M. and Franco, M.	Spain	qualitative	Review	N/A	N/A	Digital Therapeutics	SARs (Telenoid, Paro)	x		x	x	PWD, MCI, healthy	N/A	present a review of the existing research in the literature, referring to the use of social robots for people with dementia and/or aging.	Academic databases that were used to perform the searches are IEEE Xplore, PubMed, Science Direct, and Google Scholar, taking into account as date of publication the last 10 years, from 2007 to the present. Several search criteria were established such as ‘‘robot’’ AND ‘‘dementia,’’ ‘‘robot’’ AND ‘‘cognitive impairment,’’ ‘‘robot’’ AND ‘‘social’’ AND ‘‘aging,’’ and so on., selecting the articles of greatest interest re- garding the use of social robots in elderly people with or without dementia.	This search found a total of 96 articles on social robots in healthy people and with dementia, of which 38 have been identified as relevant work. Many of the articles show the acceptance of older people toward social robots. Conclusion: From the review of the research articles ana- lyzed, it can be said that use of social robots in elderly people without cognitive impairment and with dementia, help in a positive way to work independently in basic activities and mobility, provide security, and reduce stress.	N/A		YES
Social Robots for the Care of Persons with Dementia: A Systematic Review	YES	10.1145/3469653	2021	Ghafurian, M and Hoey, J and Dautenhahn, K	Canada	qualitative	Review	N/A	N/A	Digital Therapeutics	Social Robots(Aibo, Bandit II, Batty, Brian, Ed, Giraff, Mario,Matilda,Nao,Palro,Pepper, PARO,Pleo,Ramcip,RobuLab,Ryan,Scitos,Sophie&Jack)	x		x	x	PWD	QOL,ADL,Companionship,Health Guidance,Therapy,Engagement,Initial Evaluation/Observation	review of assistive robots designed for and evaluated by persons with dementia	Assistive robots that only increased mobility or brain-computer inter- faces were excluded. Google Scholar, IEEE Digital Library, PubMed, and ACM Digital Library were searched.	A final set of 53 articles covering research in 16 different countries are reviewed. Assistive robots are cate- gorized into five different applications and evaluated for their effectiveness, as well as the robots’ social and emotional capabilities. Our findings show that robots used in the context of therapy or for increasing engage- ment received the most attention in the literature, whereas the robots that assist by providing health guidance or help with an activity of daily living received relatively limited attention. PARO was the most commonly used robot in dementia care studies. The effectiveness of each assistive robot and the outcome of the studies are discussed, and particularly, the social/emotional capabilities of each assistive robot are summarized. Gaps in the research literature are identified and we provide directions for future work.	N/A		YES
Social robots in advanced dementia	YES	10.3389/fnagi.2015.00133	2015	Soler, MV and Aguera-Ortiz, L and Rodriguez, JO and Rebolledo, CM and Munoz, AP and Perez, IR and Ruiz, EO and Sanchez, AB and Cano, VH and Chillon, LC and Ruiz, SF and Alvarez, JL and Salas, BL and Plaza, JMC and Rico, FM and Dago, GA and Martin, PM	Spain	quantitative	Pilot Study	Spain	Nursing home, day care center	Digital Therapeutics	NAO, PARO	x		x	x	PWD	the Global Deterioration Scale (GDS), the Severe Mini Mental State Examination (sMMSE), the Mini Mental State Examination (MMSE), the Neuropsychiatric Inventory (NPI), the Apathy Scale for Institutionalized Patients with Dementia Nursing Home version (APADEM-NH), the Apathy Inventory (AI) and the Quality of Life Scale (QUALID).	Pilot studies applying a humanoid robot (NAO), a pet robot (PARO) and a real animal (DOG) in therapy sessions of patients with dementia in a nursing home and a day care center.	In the nursing home, patients were assigned by living units, based on dementia severity, to one of the three parallel therapeutic arms to compare: CONTROL, PARO and NAO (Phase 1) and CONTROL, PARO, and DOG (Phase 2). In the day care center, all patients received therapy with NAO (Phase 1) and PARO (Phase 2). Therapy sessions were held 2 days per week during 3 months. Evaluation, at baseline and follow-up, was carried out by blind raters using: the Global Deterioration Scale (GDS), the Severe Mini Mental State Examination (sMMSE), the Mini Mental State Examination (MMSE), the Neuropsychiatric Inventory (NPI), the Apathy Scale for Institutionalized Patients with Dementia Nursing Home version (APADEM-NH), the Apathy Inventory (AI) and the Quality of Life Scale (QUALID). Statistical analysis included descriptive statistics and non-parametric tests performed by a blinded investigator.	In the nursing home, 101 patients (Phase 1) and 110 patients (Phase 2) were included. There were no significant differences at baseline. The relevant changes at follow-up were: (Phase 1) patients in the robot groups showed an improvement in apathy; patients in NAO group showed a decline in cognition as measured by the MMSE scores, but not the sMMSE; the robot groups showed no significant changes between them; (Phase 2) QUALID scores increased in the PARO group. In the day care center, 20 patients (Phase 1) and 17 patients (Phase 2) were included. The main findings were: (Phase 1) improvement in the NPI irritability and the NPI total score; (Phase 2) no differences were observed at follow-up.	YES		YES
Socially assistive robots for people living with dementia in long-term facilities: A systematic review and meta-analysis of randomized controlled trials	YES	10.1159/000529849	2023	Hsieh CJ and Li PS and Wang CH and Lin SL and Hsu TC and Tsai CT	Taiwan	mixed method	Review	N/A	Long-term care setting	Digital Therapeutics	SARs	x		x	x	PWD	NPS, BPSD, positive emotional experiences, and social interaction, QOL	explore the immediate and long-term effects of socially assistive robots (SARs) on neuropsychiatric symptoms (NPSs), behavioral and psychological symptoms of de- mentia (BPSD), positive emotional experiences, and social interaction in older people living with dementia.	We set keywords and used Boolean operators to search the CINAHL, Cochrane Library, EMBASE, IEEE Digital Library, MEDLINE, PsycINFO, PubMed, Web of Science, Scopus, and Chinese Electronic Periodical Service from inception to February 2022 for randomized controlled trials. The Cochrane Collaboration bias assessment tool was used to assess article quality, and RevMan 5.4.1 software was used to conduct the meta-analysis	A total of 14 studies were included in the meta-analysis.SARs can help people living with dementia reduce their NPS of depression and anxiety, provide happiness from positive emotional experiences, and improve their social interaction through conversation. However, there was no significant improvement in agitation behavior, overall BPSD, or quality of life in people living with dementia. In follow-up, it was found that the effect of SRT was limited.	YES		YES
Socially assistive robots for people with dementia: Systematic review and meta-analysis of feasibility, acceptability and the effect on cognition, neuropsychiatric symptoms and quality of life	YES	10.1016/j.arr.2022.101633	2022	Yu C and Sommerlad A and Sakure L and Livingston G	UK	mixed method	Review	N/A	N/A	Diverse - Patient Monitoring, Digital Therapeutics	SARs	x		x	x	PWD	cognition, neuropsychiatric symptoms, and quality of life.	review evidence about feasibility, acceptability and clinical effectiveness of socially assistive robots used for people with dementia.	We conducted a systematic review and meta-analysis. We searched MEDLINE, EMBASE, PsychINFO, CINHAL, IEEE Xplore Digital Library, and EI Engineering Village from inception to 04 − 02–2022 - included primary studies assessing feasibility, acceptability, or effectiveness of socially assistive robots for people with dementia. Two independent reviewers screened studies for eligibility, and assessed quality. Narrative synthesis prioritized higher quality studies, and random-effect meta-analyses compared robots with usual care (UC) or active control (AC) immediately after the intervention (short-term; ST) or long-term (LT) on cognition, neuro- psychiatric symptoms, and quality of life.	66 studies and four categories of robots were eligible: Companion robots (Pet and humanoid companion robots), telepresence communication robots, homecare assistive robots and multifunctional robots. PARO (companion robot seal) was feasible and acceptable but limited by its weight, cost, and sound. On meta-analysis, PARO had no ST or LT compared to UC or AC over 5–12 weeks on agitation (ST vs UC, 4 trials, 153 participants: pooled standardized mean difference (SMD) 0.25; − 0.57 to 0.06; LT vs UC; 2 trials, 77 participants, SMD = − 0.24; − 0.94, 0.46), cognition (ST vs UC, 3 trials, 128 participants: SMD= 0.03; − 0.32, 0.38), overall neuro- psychiatric symptoms (ST vs UC, 3 trials, 169 participants: SMD= − 0.01; − 0.32, 0.29; ST vs AC, 2 trials, 145 participants: SMD =0.02, − 0.71, 0.85), apathy (ST vs AC, 2 trials, 81 participants: SMD= 0.14; 0.29, 0.58), depression (ST vs UC, 4 trials, 181 participants; SMD= 0.08; − 0.52, 0.69; LT vs UC: 2 trials, 77 participants: SMD =0.01; − 0.75, 0.77), anxiety (ST vs UC: 2 trials, 104 participants, SMD= 0.24; − 0.85, 1.33) and quality of life (ST vs UC, 2 trials, 127 participants: SMD=− 0.05; − 0.52, 0.42; ST vs AC: 2 trials, 159 participants, SMD =− 0.36, − 0.76, 0.05). Robotic animals, humanoid companion robots, telepresence robots and multifunctional robots were feasible and acceptable. However, humanoid companion robots have speech recognition problems, and telepresence robots and multifunctional robots were often difficult to use. There was mixed evidence about the feasibility of homecare robots. There was little evidence on any of these robots’ effectiveness.	YES		YES
Stakeholder's experiences of living and caring in technology-rich supported living environments for tenants living with dementia	YES	10.1186/s12877-023-03751-2	2023	Daly-Lynn, J. and Ryan, A. and McCormack, B. and Martin, S.	Ireland, UK	qualitative	Other	Ireland	domestic environment	Diverse - Patient Monitoring, Digital Therapeutics	Assistive technology	x	x	x	x	tenants, caregivers of PWD	interviews, survey	To examine the experience of living in a technology- rich environment by people who have dementia that live in these settings. To explore stakeholder’s attitudes towards technology use in the housing scheme	A qualitative research design was adopted, and eight housing schemes consented to take part in the study. A technology audit was undertaken in addition to participant interviews and caregiver survey. Seven peer researchers conducted semi‐structured interviews with 22 people living with dementia. Interviews were analysed using thematic analysis. Informal and formal caregivers were invited to complete a survey to capture their attitudes towards technology use. A total of 20 informal and 31 formal caregiver surveys were returned. All surveys were input into Survey Monkey and downloaded into excel for analysis. Closed questions were analysed using descriptive statis‐ tics and open‐ended questions were organised into themes and described descriptively.	The technology audit identified that technologies were in place from as early as 2002. Technology hetero‐ geneity of, both passive and active devices, was found within the housing schemes. Technologies such as wearable devices were reportedly used according to need, and mobile phone use was widely adopted. The themes that devel‐ oped out of the tenant interviews were: Attitudes and Engagement with Technology; Technology Enhancing Tenants Sense of Security; Seeking Support and Digital Literacy; and Technology Enabled Connection. A lack of awareness about living alongside technology was a major finding. Technologies enabled a sense of reassurance and facilitated connec‐ tions with the wider community. The interaction with technology presented challenges, for example, remembering passwords, access to Wi‐Fi and the identification of its use in an emergency. The caregiver survey reported a range of facilitators and barriers for the use of technology within care. Both types of caregivers held relatively similar views around the benefits of technology, however their views on issues such as privacy and consent varied. Safety was considered more important than right to privacy by family caregivers.	YES		YES
State-of-the-Art Sensors for Remote Care of People with Dementia during a Pandemic: A Systematic Review	YES	10.3390/s21144688	2021	Behera, CK and Condell, J and Dora, S and Gibson, DS and Leavey, G	UK	qualitative	Review	N/A	N/A	Digital Therapeutics	assistive technologies(Cognitive Assistive Technologies (COACH, zero-effort technologies), Smart home, Avoiding hospitalization, Virtual visiting (Social robots), Reminder systems,Video monitoring system, GPS-based devices, Safe walking, Smart phones with GPS, Exercising in virtual environments, Health monitors, Safety keys, Auto water controller, Auto gas supply controller, Safe home (door alerts, video call, burglar alarm, automatic fire detectors), Social alarm system (crime surveillance, fire alarm services, community safety, telehealth), Pressure mats, Telephone-blocker, Item locator)	x	x	x	x	PWD, caregiver	N/A	systematic review of existing assistive technologies that are being designed, created, and evaluated for people living with dementia (PLWD)	We have performed a systematic review by exploring several databases describing assistive technologies for dementia and identifying relevant publications for this review	We found there is significant need for appropriate user testing of such devices and have highlighted certifying bodies for this purpose. Given the safety measures imposed by the COVID-19 pandemic, this review identifies the benefits and challenges of existing assistive technologies for people living with dementia and their caregivers. It also provides suggestions for future research in these areas.	N/A	Telecare (Reducing Hospitalziation,Virtual Visits, Reminder,Video Monitoring),Location, Safety and Security,	YES
Sustaining Our Relationship: Dyadic Interactions Supported by Technology for People with Dementia and Their Informal Caregivers	YES	10.3390/ijerph191710956	2022	Hoel, V and Ambugo, EA and Wolf-Ostermann, K	Germany, Norway	mixed method	Pilot Study	Germany	domestic environment	Digital Therapeutics	I-CARE	x		x	x	PWD, Caregiver	primary outcome measures included caregiver burden for the family caregiver, quality of life for both dyad members, and their relationship quality;characteristics were also collected, including age, gender, education, num- ber of children, and number of caregiving hours the family caregiver provided, semistructured interviews	This study aimed to evaluate the usability of the I-CARE system in terms of usefulness and user-friendliness to inform a future, large-scale trial. Furthermore, the impact of the technology-supported dyadic social sessions on the participating caregiving dyads and their caregiving relationship was assessed. Finally, the present study explores barriers and facilitators to implementing I-CARE, including as pertains to the ability of community- dwelling dementia caregiving dyads to use the system independently.		Results suggest that I-CARE is a feasible tool to facilitate positive experiences in dementia caregiving dyads. Important relationship outcomes for the participating dyads were enrichment in social interactions, facilitated communication, having a shared activity and relationship sustenance. Successful uptake requires continuous proactive support tailored to the needs and preconditions of users over an extended time until they feel confident using the system independently.	YES	better relationship, improved QOL	YES
Technology-driven solutions to prompt conversation, aid communication and support interaction for people with dementia and their caregivers: a systematic literature review	YES	10.1186/s12877-021-02105-0	2021	Hoel, V. and Feunou, C.M. and Wolf-Ostermann, K.	Germany	qualitative	Review	N/A	N/A	Digital Therapeutics	Tablets, social robots, comupter systems, 3D Printing technology	x	x	x	x	PWD, Caregiver	N/A	1. What technology-driven solutions are used to prompt conversation, facilitate communication, and enhance social interaction between PwD and their conversation partner? 2. How do the technological devices aid in achieving these outcomes for both members of the caregiving dyad? 3. What methodologies are utilized to evaluate the effectiveness of these technologies?	A systematic search was conducted using PubMed, CINAHL and PsycINFO, with titles and abstracts independently screened by two researchers. Quality appraisal of the included studies was assessed using the Mixed Methods Appraisal Tool.	Of the 18 papers included, the technology most commonly used to facilitate communication and interactions was tablet-computers (n = 7), social robots (n = 5) and computers systems (n = 4). By analyzing the impact of the device(s) for social interaction and communication, four major themes emerged: i) breaking the ice; ii) increased interaction; iii) better understanding of the person with dementia; and iv) reduced pressure for the conversation partner.	N/A	i) breaking the ice; ii) increased interaction; iii) better understanding of the person with dementia; and iv) reduced pressure for the conversation partner.	YES
The application of an information support robot to reduce agitation in an older adult with Alzheimer's disease living alone in a community dwelling: a case study	YES	10.1177/15691861211005059	2021	Mizuno, J. and Sadohara, K. and Nihei, M. and Onaka, S. and Nishiura, Y. and Inoue, T.	Japan	quantitative	Case Study	Japan	community-dwelling	Digital Therapeutics		x		x	x	PWD	(a) restlessness going to the corridor (RLtoC), (b) restlessness going to the toilet (RLtoT), (c) restlessness going to the entrance (RLtoE), and (d) restlessness going to multiple places (RLtoMP)	investigate the effects of information- support robots for reducing agitation in older people with AD residing alone in community-dwellings.	One participant with AD who lived alone in a community-dwelling was recruited. Participant’s frequencies, durations, and time courses of four patterns of agitation at home at baseline and during intervention were analysed. In this study, agitation was defined as: (a) restlessness going to the corridor (RLtoC), (b) restlessness going to the toilet (RLtoT), (c) restlessness going to the entrance (RLtoE), and (d) restlessness going to multiple places (RLtoMP). In the intervention phase, the information-support robot disseminated daily schedule or date information to the participant.	RLtoC and RLtoMP were significantly reduced in frequency during the intervention. The durations of each episode of RLtoT and RLtoMP in the intervention were slightly reduced than those at the baseline. There were no differences in time courses of episodes of RLtoC and RLtoMP after the intervention.	YES	reduced agitation	YES
The effect of a social robot intervention on sleep and motor activity of people living with dementia and chronic pain: A pilot randomized controlled trial	YES	10.1016/j.maturitas.2020.09.003	2021	Pu, LH and Moyle, W and Jones, C and Todorovic, M	Australia	quantitative	RCT	Australia	Nursing home	Digital Therapeutics	PARO	x		x	x	PWD	Socio-demographic information, cognitive status, Medical conditions, dementia subtypes and medication use, sleep and motor activity	To investigate the effect of a social robot intervention on sleep and motor activity in nursing home residents living with dementia and chronic pain.	A pilot randomized controlled trial was conducted with 41 residents from three Australian nursing homes. People living with dementia and chronic pain were randomized into either a 30-minute daily social robot (PARO) condition or a usual care condition for six weeks. Sleep and motor activity were assessed by actigraphy at four-time points: week 0 at baseline, week one, week six, and after the intervention. Data were reduced into daytime (8:00am - 7:59pm) and night-time (8:00pm - 7:59am) summaries. Change scores for each time point compared with baseline were computed for data analysis and the generalized estimating equation model with imbalanced baseline values added as covariates were performed.	At week one, residents in the PARO group had a greater increase in the night sleep period (1.81, 95 % CI: 0.22–3.84, p = 0.030, Cohen’s d = 0.570). At week six, residents in the PARO group showed a greater increase in daytime wakefulness (1.91, 95 % CI: 0.09–3.73, p = 0.042, Cohen’s d = 0.655) and a greater reduction in daytime sleep (-1.35, 95 % CI: -2.65 to -0.05, p = 0.040, Cohen’s d = 0.664). No significant results were found for motor activity.	YES	sleep behavior	YES
The effect of digital reminiscence therapy on people with dementia: a pilot randomized controlled trial	YES	10.1186/s12877-020-01563-2	2020	Moon, S and Park, K	South Korea	quantitative	RCT	Korea	Day care center	Digital Therapeutics	Digital reminiscence App	x		x	x	PWD	Cognition, depression, behavioral and psychological symptoms of dementia (BPSD), and engagement	evaluate the effect of digital RT through a comparison with conventional RT and to develop a strategy for designing larger RCTs.	An Android application and digital content were developed for digital RT. Overall, 49 PWD enrolled in nine daycare centers in Korea met the inclusion criteria. Eight sessions of digital RT in an intervention group (n = 25) and storytelling in a control group (n = 24) with no digital materials were performed over 4 weeks from February to June 2019. Cognition, depression, behavioral and psychological symptoms of dementia (BPSD), and engagement were measured as the primary outcomes to evaluate the effect of digital RT. All outcomes except for engagement were evaluated at baseline before the intervention (T0), post-intervention (T1), and 4 weeks after the intervention (T2). Engagement was measured at the first and last intervention sessions. Differences in cognition, depression and BPSD between groups and across time points (T0, T1, and T2) were analyzed by repeated measures ANOVA. Differences in engagement between the groups and time points (the first and last sessions) were analyzed by independent t-tests. This study adhered to the CONSORT guidelines.	Depression (F = 7.62, p = .001, partial η2 = .17) was significantly decreased at T1 and T2, and engagement (t = − 2.71, p = .011) was significantly increased at the last session in the digital RT group compared to the control group. However, cognition (F = 0.13, p = .821) and BPSD (F = 0.67, p = .485) were not significantly different between groups and time points.	YES		YES
The effectiveness of non-pharmacological interventions using information and communication technologies for behavioral and psychological symptoms of dementia: A systematic review and meta-analysis	YES	10.1016/j.ijnurstu.2022.104392	2023	Cho, E and Shin, J and Seok, JW and Lee, H and Lee, KH and Jang, J and Heo, SJ and Kang, B	South Korea	mixed method	Review	N/A	N/A	Patient Monitoring	Information and Communication Technologies	x	x	x	x	PWD	BPSD	examine the effectiveness of non-pharmacological interventions using informa- tion and communication technologies on the behavioral and psychological symptoms of dementia and identify potential moderators of intervention effects.	A systematic literature review was conducted using PubMed, CINAHL, PsycINFO, Embase, and the Cochrane Library from May 2022. Randomized controlled trials that examined the effects of non- pharmacological interventions using information and communication technologies on the behavioral and psy- chological symptoms of dementia were included. A meta-analysis using a random-effects model was performed to calculate the pooled standardized mean differences between overall symptoms and each type of symptom. For moderator analyses, subgroup and meta-regression analyses were performed.	Sixteen trials (15 articles) met the eligibility criteria. The interventions were grouped into activity engage- ment interventions using digital health that provided music and reminiscence therapy, physical exercise, social inter- action interventions using social robots, and telehealth-based care aid interventions that provided coaching or counseling programs. Pooled evidence demonstrated that non-pharmacological interventions using information and communication technologies exerted a large effect on depression (SMD = −1.088, 95% CI −1.983 to −0.193, p = 0.017), a moderate effect on overall behavioral and psychological symptoms of dementia (SMD = −0.664, 95% CI − 0.990 to − 0.338, p < 0.001), and agitation (SMD = − 0.586, 95% CI -1.130 to − 0.042, p = 0.035). No effects on neuropsychiatric symptoms (SMD = −0.251, 95% CI -0.579 to 0.077, p = 0.133), anxiety (SMD = −0.541, 95% CI − 1.270 to 0.188, p = 0.146), and apathy (SMD = − 0.830, 95% CI − 1.835 to 0.176, p = 0.106) were reported. Moderator analyses identified the mean age of the participants as a potential moderator of intervention effects. Conclusions: Evidence from this systematic review and meta-analysis suggests that non-pharmacological interven- tions, using information and communication technologies, were an applicable approach to managing behavioral and psychological symptoms among older adults with dementia, with moderate to large effect sizes. However, evi- dence on anxiety and apathy is inconclusive due to the limited number of existing randomized controlled trials. Fu- ture studies with subgroup analyses are warranted to conclude the most effective types of intervention using information and communication technologies for each type of symptom.	YES		YES
The effectiveness of smart home technologies to support the health outcomes of community-dwelling older adults living with dementia: A scoping review	YES	10.1016/j.ijmedinf.2021.104513	2021	Moyle W and Murfield J and Lion K	Australia	qualitative	Review	N/A	N/A	Digital Therapeutics	Smart Home Technologies (Sensors, Technology Integrated Health Management (TIHM) System, Night Monitoring System (NMS), Home-based Technologies with Teleassistance System (HBTec-TS))	x	x	x	x	PWD, MCI, Caregivers	cognitive functions, Mood, Physical Acitivity, Neuropsychiatry symptoms: depression, agitation, anxiety, irritability, Nighttime injuries, Unattended exits from home, number of falls, nursing home admissions, ADL, Mortality,	map the current state-of-knowledge about the effectiveness of smart home technologies to support the health outcomes of community-dwelling older adults living with dementia.	Electronic databases and online sources were searched in April 2020 using database specific medical subject headings and keywords about ‘smart homes’ and ‘dementia’. Methods: Empirical peer-reviewed articles were included if they were written in English; used a quantitative, qualitative, or mixed method design; and presented the effects of a smart home technology on the health out- comes of community-dwelling adults living with dementia. Methodological and reporting quality of studies was assessed using the Mixed Methods Appraisal Tool – Version 2018.	Five studies described evaluations of five smart home technology systems with a total of n = 617 community-dwelling people living with dementia. Collectively, studies showed potential effectiveness of the technologies on a range of health outcomes (physical activity, activities of daily living, sleep, anxiety, depression, agitation, irritability, risk of falls, cognitive functioning, night-time injury, unattended home exits). However, the overall methodological and reporting quality of studies was low and profiled a research field lacking in rigorous evaluation.	YES		YES
The effects of MARIO, a social robot, on the resilience of people with dementia: A multiple case study	YES	10.4017/gt.2020.20.1.413.10	2020	Whelan, S. and Burke, M. and Barrett, E. and Mannion, A. and Kovacic, T. and Santorelli, A. and Oliveira, B.L. and Gannon, L. and Shiel, E. and Casey, D.	Ireland	mixed method	Case Study	Ireland	Residental	Digital Therapeutics	MARIO	x		x	x	PWD, caregiver, family members	semi-structured interviews, Quality of Life in Alzheimer’s disease, The Resilience Scale, Observational Measure of Engagement, Wellbeing	To investigate how MARIO, a social robot, affects the resilience of people with dementia.	Multiple case study methodology was used to explore the resilience of people with dementia during and after they used MARIO in 12 facilitated sessions. Data col- lection was conducted using: dementia care mapping; semi-structured interviews with people with dementia (n=10), caregivers (n=6), and relatives (n=7); and questionnaires including the Quality of Life in Alzheimer’s disease and The Resilience Scale. During ses- sions, data was collected using the Observational Measure of Engagement. Data analysis was guided by framework analysis. Qualitative and quantitative data were analysed in NVIVO 12 and SPSS respectively. Then, all data was triangulated in a matrix, analysed for similarities and differences within and across cases, and themes were developed.	The cross-case analysis produced four themes: Resilience changes minute to min- ute; Initiating and maintaining readiness; Active co-creation of meaningful activity; Impact on resilience. The findings revealed that people with dementia required skilled facilitation to use MARIO. During interactions with MARIO, the resilience of eight out of ten people was supported. Sessions with MARIO increased the wellbeing of people with dementia by providing a meaningful activity that re-enforced their positive self-concept.	YES	resilience	YES
The experience of using prompting technology from the perspective of people with Dementia and their primary carers	YES	10.1080/13607863.2020.1745145	2021	Evans N and Boyd H and Harris N and Noonan K and Ingram T and Jarvis A and Ridgers J and Cheston R	UK	mixed method	Intervention Study	UK	Domestic Environment	Digital Therapeutics	Prompter			x	x	PWD, caregivers	Attitude and confidence with technology., Utility, Emotional impact	understand the experiences of people living with dementia and their primary carer in using the prompter over a four-week period.	We collected qualitative data using semi-structured interviews from 26 dyads, composed of a person living with dementia and their carer. Dyads were interviewed at the start and end of this period (4wees). Transcripts were then analysed using thematic analysis.	The study identified three overarching themes related to: participants’ attitudes towards the technology; their judgements about how useful the prompter would be; and the emotional impact of using it.	YES		YES
The Impact of Engagement with the PARO Therapeutic Robot on the Psychological Benefits of Older Adults with Dementia	YES	10.1080/07317115.2022.2117674	2022	Chen, SC and Jones, C and Moyle, W	Taiwan, Australia,	quantitative	Intervention Study	Taiwan	Long-term care setting	Digital Therapeutics	PARO	x		x	x	PWD	UCLA Loneliness Scale, Engagement (EPWDS), GDS-SF, MMSE,	examine the effect of 8-weeks of a 60-minute PARO intervention to reduce depressive symptoms and loneliness in older adults with dementia and investigated changes in their emotional or behavioral expressions and level of engagement with the PARO robot.	This was a quasi-experimental study with a repeated measures design. The outcome measures were evaluated at four time-points: before the intervention, week 4, immediately after the intervention, and one month after the PARO intervention.	Fifty-two participants were recruited. The age of the participants ranged from 65 to 96 years, with a mean age of 81.81 years (SD = 8.54) in the PARO group and 79.08 years (SD = 7.71) in the control group. Using a mixed between-within subjects’ analysis of variance, the results showed that there were significant interaction effects between the groups and time-periods for depression (p < .000), loneliness (p < .000), and engagement (p < .000).	YES		YES
The Impact of Robotic Companion Pets on Depression and Loneliness for Older Adults with Dementia During the COVID-19 Pandemic	YES	10.1177/08980101211064605	2021	Fogelson DM and Rutledge C and Zimbro KS	USA	mixed method	Intervention Study	USA	assisted living memory care (ALMC), memory care (MC), and long-term care (LTC)	Digital Therapeutics	Robopets (Joy for All)	x		x	x	PWD	Global Deterioration Scale (GDS), Depression (GDS-15) and Loneliness (UCLA Loneliness Scale)		Quantitative data exploring the impact of companion pets on depression and loneli- ness were collected from participants pre-intervention and at 3- and 6-week intervals. Qualitative data were collected during the 6-week study period, permitting researchers to explore the impact of robotic companion pets on participants, family members, and professional caregivers.	Results indicated depression (χ2F(2) = 21.29, p < 0.001) and loneliness (χ2F(2) = 21.11, p < 0.001) improved. Moreover, participants were engaged with their companion pet, providing meaningful, activity and positive experi- ences. Conclusions: Robotic companion pet therapy, a holistic, nonpharmacologic animal-assisted therapy (AAT), changed the AAT landscape at the study site and provided an alternative option to live pet therapy during COVID-19. Participant interactions with their robotic companion pets enhanced their well-being and quality of life, especially during stringent COVID-19 restrictions and social isolation.	YES		YES
The Impact of Socially Assistive Robots on Human Flourishing in the Context of Dementia: A Scoping Review	YES	10.1007/s12369-023-00980-8	2023	Fardeau, E and Senghor, AS and Racine, E	Canada	qualitative	Review	N/A	N/A	Digital Therapeutics	SARs	x		x	x	PWD	Dimensions of human flourishing	study the literature on human flourishing as it relates to health uses of socially assistive robots	Searches were conducted between March and July 2021 on the following databases: Ovid MEDLINE, PubMed and PsycINFO	Twenty-eight articles were found and analyzed. Results show that no formal evaluation of the impact of socially assistive robots on human flourishing in the context of dementia in any of the articles retained for the literature review although several articles touched on at least one dimension of human flourishing and other related concepts. We submit that participatory methods to evaluate the impact of socially assistive robots on human flourishing could open research to other values at stake, particularly those prioritized by people with dementia which we have less evidence about. Such participatory approaches to human flourishing are congruent with empowerment theory.	YES		YES
The Online Life Story Book: A randomized controlled trial on the effects of a digital reminiscence intervention for people with (very) mild dementia and their informal caregivers	YES	10.1371/journal.pone.0256251	2021	Elfrink TR and Ullrich C and Kunz M and Zuidema SU and Westerhof GJ	The Netherlands	quantitative	RCT	The Netherlands	Domestic Environment	Digital Therapeutics	Online Life Story Book (OLSB), a digital reminiscence intervention	x		x	x	PWD, Caregiver	neuropsychiatric symptoms (NPS) in PWD, distress and quality of life (QOL) of primary informal caregivers.	investigate the effectiveness of the OLSB on (i) neuropsychiatric symptoms (NPS) in persons with dementia and (ii) the distress and quality of life (QOL) of primary informal caregivers.	A randomized controlled trial with individual randomization to one of two conditions was conducted: 1) intervention “Online Life Story Book”; 2) wait list control condition. In the intervention OLSB, a trained volunteer guided the participants through the process of creating an OLSB in approximately 5 meetings within a period of 8–10 weeks. Participants in the control condition received care as usual while they waited for 6 months before starting. Outcomes on NPS and distress and QOL of the informal care- giver were assessed at baseline (baseline, T0), 3 months (T1) and 6 months (T2) post base- line.	Of the 42 persons with dementia, 23 were female and 19 were male. They had a mean age of 80 years, ranging from 49 to 95. The total drop-out rate was 14.3 percent. Small but insignificant effects on NPS, caregiver distress and QOL of caregivers were found with the exception of self-rated caregiver distress that reduced significantly during the intervention. One reason to explain the results might be that the included participants were in relatively good health. Practical challenges during the intervention could have affected the results as well. It might also be that the intervention caused effects on other outcomes than NPS and caregiver distress. In future research, it is important to study the effects in persons with more complaints and higher distress and to be careful in the selection of outcome variables in relation to the reminiscence functions served by the intervention.	YES		YES
The perceptions of people with dementia and key stakeholders regarding the use and impact of the social robot mario	YES	10.3390/ijerph17228621	2020	Casey, D. and Barrett, E. and Kovacic, T. and Sancarlo, D. and Ricciardi, F. and Murphy, K. and Koumpis, A. and Santorelli, A. and Gallagher, N. and Whelan, S.	Ireland, Italy, Switzerland, Canada	qualitative	Other	UK, Italy, Ireland	Hospital, Long-term care, Community	Digital Therapeutics	MARIO	x		x	x	PWD, Caregivers, managers	interviews (about perceptions of MARIO, impact of MARIO, utilisation of MARIO applications and interfaces, challenges in the use of social robots in the real-world context of dementia care and improving MARIO)	To explore the perception and experiences of people with dementia and key stakeholders as regards the use and impact of the social robot, MARIO.	A descriptive qualitative study was conducted to explore the perceptions and experiences of the use and impact of MARIO. The research took place in the UK, Italy and Ireland. Semi-structured interviews were held in each location with people with dementia (n = 38), relatives/carers (n = 28), formal carers (n = 28) and managers (n = 13).The data was analyzed using qualitative content analysis.	Data analysis revealed five key themes: perceptions of MARIO, impact of MARIO, utilisation of MARIO applications and interfaces, challenges in the use of social robots in the real-world context of dementia care and improving MARIO.. The findings revealed that despite challenges in relation to voice recognition and the practicalities of conducting research involving robots in real-life settings, most participants were positive about MARIO. Through the robot’s user-led design and personalized applications, MARIO provided a point of interest, social activities, and cognitive engagement increased. However, some formal carers and managers voiced concern that robots might replace care staff.	NO		YES
The potential of virtual reality-based training to enhance the functional autonomy of Alzheimer's disease patients in cooking activities: A single case study	YES	10.1080/09602011.2015.1094394	2015	Foloppe DA and Richard P and Yamaguchi T and Etcharry-Bouyx F and Allain P	France, Japan	quantitative	Case Study	France	Domestic Environment	Digital Therapeutics	Virtual reality				x	PWD	subjective data concerning the therapeutic intervention and the experience of virtual reality, repeated assessments of training activities, neuropsychological scores, and self-esteem and quality of life measures.		This study investigated whether it was possible to increase autonomy in these patients in cooking activities using interventions based on errorless learning, vanishing-cue, and virtual reality techniques. We recruited a 79-year-old woman who met NINCDS-ADRDA criteria for probable AD. She was trained in four cooking tasks for four days per task, one hour per day, in virtual and in real conditions. Outcome measures included subjective data concerning the therapeutic intervention and the experience of virtual reality, repeated assessments of training activities, neuropsychological scores, and self-esteem and quality of life measures.	The results indicated that our patient could relearn some cooking activities using virtual reality techniques. Transfer to real life was also observed. Improvement of the task performance remained stable over time. This case report supports the value of a non-immersive virtual kitchen to help people with AD to relearn cooking activities.	YES		YES
The use of digital technologies by people with mild-to-moderate dementia during the COVID-19 pandemic: A positive technology perspective	YES	10.1177/14713012221079477	2022	Talbot CV and Briggs P	UK	qualitative	Other	UK	Domestic environment	Digital Therapeutics	digital technologies	x	x	x	x	PWD	N/A	how and why did people with mild-to-moderate dementia use digital tech- nologies during the COVID-19 pandemic?	Semi-structured interviews were conducted with 19 people with dementia and analysed thematically.	We generated five themes, showing how participants used digital means to combat the stresses of the pandemic by facilitating social connection, self-actualisation, enhanced well-being and by assisting with activities of daily life. These technologies helped to reduce isolation, provide access to support groups, create opportunities for cognitive stimulation and self- development, and engendered a sense of identity at a time of perceived loss. Despite these benefits, participants also reported challenges regarding cognitive fatigue and usability issues. We recommend that training on how to use digital technologies is co-produced with people with dementia and designers engage with the voices of people with dementia throughout the design process. In turn, this could promote the social connectedness, well-being and self-worth of people with dementia.	NO		YES
The Use of Mobile Applications as Communication Aids for People with Dementia: Opportunities and Limitations	YES	10.3233/ADR-200259	2021	Ambegaonkar, A. and Ritchie, C. and De La Fuente Garcia, S.	USA, UK	qualitative	Review	N/A	N/A	Digital Therapeutics	Applications	x		x	x	PWD	Availability/efficacy/feasibility of mobile devices/applications and communication technologies in the context of dementia, Feasibility/efficacy of communications- based mobile applications in the context of dementia	compile the existing literature on communications-based mobile applications regarding dementia and assess their opportunities and limitations	A PICO framework was applied with a Population consisting of PwD, Interventions consisting of communication technology, focusing primarily on mobile applications, Comparisons between patient well-being with and without technological intervention, and Outcomes that vary but can include usability of technology, quality of communication, and user acceptance. Methods: Searches of PubMed, IEEE XPLORE, and ACM Digital Library databases were conducted to establish a com- prehensive understanding of the current literature on dementia care as related to 1) mobile applications, 2) communication technology, and 3) communications-based mobile applications. Applying certain inclusion and exclusion criteria, yielded a set of articles (n = 11).	The literature suggests that mobile applications as tools for facilitating communication in PwD are promising. Mobile applications are not only feasible socially, logistically, and financially, but also produce meaningful communication improvements in PwD and their caregivers. However, the number of satisfactory communications-based mobile applications in the mHealth marketplace and their usability is still insufficient.	N/A		YES
The use of technology in creating individualized, meaningful activities for people living with dementia: A systematic review	YES	10.1177/1471301220928168	2021	Goodall G and Taraldsen K and Serrano JA	Norway	qualitative	Review	N/A	N/A	Digital Therapeutics	Technologies (Lifelogging: wearable, camera devices); Applications; Multimediabiography (DVD/video-based); Touchscreen devices; Robots; Tablets)	x	x	x	x	PWD	FAST: Functional Assessment Staging Tool; OME: Observational measure of engagement; CMAI: Cohen-Mansfield Agitation Inventory; CSDD: Cornell Scale for Depression in Dementia; RAID: Rating Anxiety in Dementia; MMSE: Mini-mental state examination; PGCMS: Philadelphia Geriatric Center Morale Scale; QCPR: Quality of the Caregiver Relationship questionnaire; WHO-5: World Health Organization Five Well-being Index; GDS-30: Geriatric Depression Scale-30; GAS: Goldberg Anxiety Scale; AES-I: Apathy Evaluation Scale-Informant; SIP-AD: Self-Image Profile-Adults; TST: Twenty Statements Test; AMI: Autobiographical Memory Interview; IQCODE; Informant Questionnaire of Cognitive Decline in the Elderly; NPI-Q; Neuropsychiatric Inventory Questionnaire; AES: Apathy Evaluation Scale; PAS: Psychogeriatric Assessment scales; IAFAI; Adults and Older Adults Functional Assessment Inventory; WHOQOL-OLD: World Health Organization Quality of Life-OLD module; CDR: Clinical Dementia Rating scale; QOL-AD: Quality of life Alzheimer’s disease scale; AMI-E: Autobiographical Memory Interview extended version; GDS-12R: Geriatric Depression Scale (Residential).	identify and explore the different types of digital technologies used in creating individualized, meaningful activities for people living with dementia	From 1414 articles identified from searches in four databases, 29 articles were included in the review. The inclusion criteria were the study used digital technology to deliver an individ- ually tailored activity to participants with dementia, the process of individualization was described, and findings relating to the mental, physical, social, and/or emotional well-being of the participant were reported. Data extracted from the included studies included participant demographics, aims, methods, and outcomes. The following information on the technology was also extracted: purpose, type, training, facilitation, and the individualization process.	A narrative synthesis of the results grouped the various technologies into four main purposes: reminiscence/ memory support, behavior management, stimulating engagement, and conversation/communica- tion support. A broad range of technologies were studied, with varying methods of evaluation implemented to assess their effect. Overall, the use of technology in creating individualized, meaningful activities seems to be promising in terms of improving behavior and promoting relationships with others. Furthermore, most studies in this review involved the person with	YES		YES
The use of technology to promote meaningful engagement for adults with dementia in residential aged care: a scoping review.	YES	10.1017/S1041610219001388	2020	Neal I and du Toit SHJ and Lovarini M	Australia, South Africa	qualitative	Review	N/A	Residential Aged Care Facilities	Digital Therapeutics	multi-media computer programs and robots	x	x	x	x	PWD	N/A	1. What is the evidence that computer-based technologies can promote meaningful engagement for adults with dementia living in residential aged care? 2. How do computer-based technologies promote meaningful engagement for adults with dementia living in residential aged care?	A scoping review was conducted. Nine databases were searched from 2008-2018. Included studies were summarized, compared and synthesized according to technology type.	Twenty studies were included. Most studies were conducted in Australia (n = 7) and Europe (n = 8). Study designs were quantitative (n = 12), mixed methods (n = 5), descriptive (n = 2) or qualitative (n = 1). Studies aimed to investigate interaction, engagement, behaviors or quality of life (n = 14), to examine the feasibility of technologies (n = 3), or had both aims (n = 3). Technology type fell into two categories: robotics (n = 14) and multi-media computer programs (n = 6). Across both technology types, there were conflicting results in relation to positive impact on meaningful engagement. Studies only investigated the doing, belonging and connecting aspects of meaningful engagement. Additionally, there was a lack of consistency across studies in how activity, interaction and engagement were measured.	N/A		YES
Touchscreen interventions and the well-being of people with dementia and caregivers: a systematic review.	YES	10.1017/S1041610217000667	2017	Tyack C and Camic PM	UK	qualitative	Review	N/A	N/A	Digital Therapeutics	touchscreen-based interventions	x		x	x	PWD, caregiver	Psychological outcomes of PWD (Mood and mental health, Social life and quality of interaction, Sense of mastery) and Caregivers (Burden, Others)	explore the impact on psychological well-being of touchscreen-based interventions for PWD and/or their carers, identi- fying relevant theories and key aspects of these interventions.	The data bases, PsycInfo, ASSIA, Medline, CINAHL, and Cochrane Reviews were searched for touchscreen-based interventions designed to be used by PWD with reported psychological well-being outcomes. Methodological quality was assessed using Pluye and Hong’s (2014) Mixed Methods Appraisal Tool (MMAT) checklist.	Sixteen papers were eligible. They covered 14 methodologically diverse interventions. Interventions were reported to be beneficial in relation to mental health, social interaction, and sense of mastery. Touchscreen interventions also reportedly benefit informal carers in relation to their perceived burden and the quality of their relationships with the people they care for. Key aspects included the user interface, provision of support, learning style, tailored content, appropriate challenge, ergonomics, and users’ dementia progression.	YES		YES
Use of a Social Robot (LOVOT) for Persons With Dementia: Exploratory Study	YES	10.2196/36505	2022	Dinesen B and Hansen HK and Gr√∏nborg GB and Dyrvig AK and Leisted SD and Stenstrup H and Skov Schacksen C and Oestergaard C	Denmark	mixed method	Intervention Study	Denmark	Nursing home	Digital Therapeutics	LOVOT	x		x	x	PWD, caregivers	Well-being, Impact on the person’s mood, Impact on the person’s behavior, Acceptance of LOVOT, LOVOT’s interaction with persons with dementia, World Health Organization-5 questionnaire, face scale, participant observation, and semistructured focus group interviews with health care professionals	explore how the social robot LOVOT interacts with persons with dementia and how health care professionals experience working with LOVOT in their interaction with persons with dementia.	The study was carried out at 3 nursing homes in Denmark, all with specialized units for persons with dementia. The interaction between the persons with dementia and LOVOT was tested in both individual sessions for 4 weeks and group sessions for 12 weeks. A total of 42 persons were included in the study, of which 12 were allocated to the individual sessions. A triangulation of data collection techniques was used: the World Health Organization-5 questionnaire, face scale, participant observation, and semistructured focus group interviews with health care professionals (n=3).	There were no clinically significant changes in the well-being of the persons with dementia followed in the individual or group interaction sessions over time. The results from the face scale showed that in both the individual and group sessions, persons with dementia tended to express more positive facial expressions after the sessions. Findings on how persons with dementia experienced their interaction with LOVOT can be stated in terms of the following themes: LOVOT opens up communication and interaction; provides entertainment; creates a breathing space; is accepted and creates joy; induces feelings of care; can create an overstimulation of feelings; is not accepted; is perceived as an animal; is perceived as being nondemanding; and prevents touch deprivation. Findings regarding the health care professionals’ experiences using LOVOT were as follows: the artificial behavior seems natural; and it is a communication tool that can stimulate, create feelings of security, and open up communication. Our findings indicate that the social robot is a tool that can be used in interactions with persons with dementia.	YES		YES
Use of an electronic pillbox by older adults with mild Alzheimer's disease: Impact on medication administration and adherence	YES	10.4017/gt.2020.19.1.007.00	2020	Tellier, M. and Auger, C. and Bier, N. and Demers, L.	Canada	quantitative	Case Study	Canada	Memory Clinic	Digital Therapeutics	electronic pillbox			x		PWD	Independence with the trained task, Independence with the untrained task, Medication adherence, Researcher’s log, Family caregiver’s journal	teach older adults with mild AD how to use an eMMD and evaluate the impact of its use on independence with medication administration and medication adherence.	We conducted a multiple baseline single-case study with an A1BA2 design across tasks (A1 = no training, no eMMD; B = training with eMMD; A2 = no training, daily use of eMMD). Four participants with AD learned how to use an eMMD by following a training program involving specific learning strategies. Independence with medication administration was scored on a 5-point scale observa- tion chart and analyzed visually and quantitatively using Tau. Medication adherence was measured using the automated data generated by the eMMD over the 12 weeks post- training.	All participants were able to learn to use the eMMD within 11 training sessions. Score variability and trends showed an increase in independence with medica- tion administration between A1 and A2. Tau yielded significant (p < 0.05) effect sizes. Medication adherence was over 80% for the 12 weeks post-training. Conclusion This study suggests that engaging older adults with mild AD in using an eMMD can improve medication management. The results also reinforce the relevance of technology research and development focusing on this population.	YES		YES
Use of touchscreen tablet technology by people with dementia in homes: A scoping review.	YES	10.1177/2055668317733382	2017	Hitch D and Swan J and Pattison R and Stefaniak R	Australia	qualitative	Review	N/A	N/A	Digital Therapeutics	Tablets	x		x	x	PWD	N/A	identify the range, extent and nature of research around the use of touchscreen tablets by people with dementia in their home environment, particularly in regards to its use as a means of supporting participation in meaningful and socially connected activity.	A review of both peer-reviewed and grey literature was undertaken across 61 databases, along with reference list checking for articles published between 2010 and 2016.	Twelve articles were included in this review, predominantly from Western European cultures and community- based home environments. The studies were exploratory in nature, with the majority focusing on the development of applications for people with dementia.The study identified a range of exploratory research related to the use of touchscreen tablets by people with dementia. However, there were significant gaps within this evidence base, which provide opportunities for further research using more robust methodologies. Given the ubiquitous nature of touchscreen tablets in modern communities, further research could facilitate their use as a minimally stigmatizing and culturally appropriate form of support for people with dementia.	N/A		YES
User-centred iterative design of a smartwatch system supporting spontaneous reminiscence therapy for people living with dementia	YES	10.1177/14604582221106002	2022	Paay J and Kjeldskov J and Aaen I and Bank M	Australia, Denmark	qualitative	Case Study	Denmakr	care home	Digital Therapeutics	Memento	x		x	x	PWD, caregiver	obervation, interview	1. Did Memento deliver relevant information hints about nearby residents? 2. How did the caregiver deal with multiple proximate residents and artefacts? 3. Was the information hint useful in facilitating meaningful conversations, leading to remi- niscing? 4. Did reminiscing result in the resident remembering past competencies, and increase their well-being and/or self-confidence?		The caregivers and care home manager were all extremely enthusiastic about what the system could provide in terms of matching nearby residents with artefacts and sending life story hints to the caregiver. They were impressed that the system would make it possible to integrate spontaneous RT into their daily interactions with residents, and thereby have a positive impact on resident well-being in the care home. Through this study method that respected the privacy and self-esteem of the residents, we gained the trust of caregivers, residents, and the care home management. Grace, at 83 years old, was proud to be a part of our study and enjoyed sharing her reminiscences with us. Reflecting on the design of Memento, and through thematic analysis, we identified the following understandings of the impact that Memento has on the everyday lives of people with dementia and their caregivers. Our findings are grouped into five overall themes: companionship through spontaneous meaningful conversations; increasing confidence through sense of identity; identifying shared interests amongst residents; preserving individual identities of residents; and improved access to residents’ stories. The following discusses these themes informing the design of Memento and its ability to successfully support dementia care and is followed by a brief discussion on the next stages from a research perspective and where this technology could have other applications. Quotes provided in this section were translated from Danish for this article.	NO		YES
Using a therapeutic companion robot for dementia symptoms in long-term care: reflections from a cluster-RCT	YES	10.1080/13607863.2017.1421617	2019	Moyle, W and Jones, C and Murfield, J and Thalib, L and Beattie, E and Shum, D and Draper, B	Australia, Qatar, China	qualitative	RCT	Australia	Long-term care setting	Patient Monitoring	PARO	x		x	x	PWD	demographic data, Cognitive impairment, Cohen- Mansfield Agitation Inventory – Short Form (CMAI-SF),	explore the effect of a therapeutic companion robot (PARO) compared to a look-alike plush toy and usual care on dementia symptoms of long-term care residents	We undertook a cluster-randomised controlled trial exploring the effect of a therapeutic companion robot (PARO) compared to a look-alike plush toy and usual care on dementia symptoms of long-term care residents. Complementing the reported quantitative outcomes , this paper provides critical reflection and commentary on individual participant responses to PARO, observed through video recordings , with a view to informing clinical practice and research. A descriptive, qualitative design with five participants selected from the PARO intervention arm of the trial. The trial is registered with the Australian New Zealand Clinical Trials Registry (ACTRN12614000508673).	The five participants and their responses to PARO are presented in terms of three issues: i.) Different pre-intervention clinical presentations and different responses; ii.) Same individual, different response – the need for continual assessment and review; and iii.) The ethics of giving and retrieving PARO. Implications for clinical practice and future research are discussed in relation to each issue.	YES		YES
Using diffusion of innovation theory to describe perceptions of a passive positioning alarm among persons with mild dementia: a repeated interview study	YES	10.1186/s12877-016-0183-8	2016	Olsson, A and Skovdahl, K and Engstrom, M	Sweden	qualitative	Trial	Sweden	domestic environment	Digital Therapeutics	Passive positioning alarm	x	x	x	x	PWD	interviews about perceptions of a passive positioning alarm (PPA)	describe perceptions of a passive positioning alarm (PPA) among persons with mild dementia.	A repeated interview study was conducted in Sweden with a strategic sample of 11 persons with mild dementia. Roger’s Diffusion of Innovation Theory was used to deductively analyse the data.	Regarding the advantages of the PPA, participants described perceived safety and security for, both themselves, and their relatives, as well as freedom and independence. However, they also expressed concern about the cost of the PPA, reflected on who might be the receiver of the alarm from the PPA, emphasized the importance of opportunities to test the device before becoming a user and early introduction before their problems start, thus allowing them to decide for themselves.	NO	safety, security, freedome, independence	YES
Using Mobile Technology to Provide Personalized Reminiscence for People Living With Dementia and Their Carers: Appraisal of Outcomes From a Quasi-Experimental Study	YES	10.2196/mental.9684	2018	Laird EA and Ryan A and McCauley C and Bond RB and Mulvenna MD and Curran KJ and Bunting B and Ferry F and Gibson A	UK	quantitative	Intervention Study	UK	domestic environment	Digital Therapeutics	InspireD	x		x	x	PWD, Caregiver	Primary: mutuality (defined as the positive quality of the relationship between the carer and the care recipient); secondary: QCPR and WHO-5	measure the effect of technology-enabled reminiscence on mutuality (defined as the level of “closeness” between an adult living with dementia and their carer), quality of carer and patient relationship, and subjective well-being.	A 19-week personalized reminiscence intervention facilitated by a program of training and a bespoke iPad app was delivered to people living with dementia and their family carers at their own homes. Participants (N=60) were recruited in dyads from a cognitive rehabilitation team affiliated with a large UK health care organization. Each dyad comprised a person living with early to moderate dementia and his or her family carer. Outcome measurement data were collected at baseline, midpoint, and intervention closure.	Participants living with dementia attained statistically significant increases in mutuality, quality of carer and patient relationship, and subjective well-being (P<.001 for all 3) from baseline to endpoint. Carers attained nonsignificant increases in mutuality and quality of carer and patient relationship and a nonsignificant decrease in subjective well-being.	YES		YES
Using touchscreen tablets to support social connections and reduce responsive behaviours among people with dementia in care settings: A scoping review	YES	10.1177/1471301220922745	2021	Hung L and Chow B and Shadarevian J and O'Neill R and Berndt A and Wallsworth C and Horne N and Gregorio M and Mann J and Son C and Chaudhury H	Canada	qualitative	Review	N/A	N/A	Digital Therapeutics	Tablets	x		x	x	PWD	N/A	1. What has been reported in the literature regarding the impact of touchscreen tablets in supporting social connections and reducing responsive behaviours of people with demen- tia in care settings? 2. What strategies may support family members and care teams in the use of touchscreen tablets with people with dementia?	The methodology for this review draws on the scoping review guidelines developed by the Joanna Briggs Institute. We searched identified keywords and index terms across databases: MEDLINE, AgeLine, Cumulative Index to Nursing and Allied Health, Cochrane, PsycINFO and IEEE. Search terms included: touchscreen, iPad, tablet, mobile technology, assistive tech- nology, dementia and Alzheimer. Studies published in English from 2009 to May 2019 were included.	A total of 17 articles were included in the review. Our analysis identified three ways in which touchscreen tablets support dementia care: (1) increased the person’s engagement, (2) decreased responsive behaviours and (3) positive effect on enjoyment/quality of life for people with dementia. Lessons learned and barriers to the use of touchscreen tablets in the care of people with dementia are described. Overall, only a few studies delineated strategies that helped to overcome barriers to technology adoption in care settings. Knowledge translation studies are needed to identify effective processes and practical tips to overcome barriers and realize the potential of assistive technology in dementia care.	YES	(1) increased the person’s engagement, (2) decreased responsive behaviours and (3) positive effect on enjoyment/quality of life for people with dementia.	YES
Virtual reality to promote wellbeing in persons with dementia: A scoping review	YES	10.1177/20556683211053952	2021	Appel L and Ali S and Narag T and Mozeson K and Pasat Z and Orchanian-Cheff A and Campos JL	Canada	mixed method	Review	N/A	N/A	Patient Monitoring	Virtual Reality				x	PWD	outcomes of wellbeing (e.g., QoL, communication, interaction, personhood, ADL, IADL, BPSD) as a primary, secondary or tertiary study objective	describe the current state of peer-reviewed research involving VR-based applications aimed at promoting wellbeing for PwD.	we summarize peer-reviewed articles published up to Jan-21, 2021, on the use of VR to promote wellbeing in PwD.	Eighteen manuscripts (reporting on 19 studies) met the inclusion criteria, with a majority published in the past 2 years. Two reviewers independently coded the articles regarding A) intended clinical outcomes and effectiveness of the interventions, B) study sample (characteristics of the participants), C) intervention administration (by whom, what setting), D) experimental methods (design/instruments), and E) technical properties of the VR-systems (hardware/devices and software/content). Emotional outcomes were by far the most common objectives of the inter- ventions, reported in seventeen (89.5%) of the included articles. Outcomes addressing social engagement and personhood in PwD have not been thoroughly explored using VR. Based on the positive impact of VR, future opportunities lie in identifying special features and customization of the hardware/software to afford the most benefit to different sub-groups of the target population. Overall, this review found that VR represents a promising tool for promoting wellbeing in PwD, with positive or neutral impact reported on emotional, social, and functional aspects of wellbeing.	YES	well-being	YES
What are the perceptions of people living with dementia, family carers, professionals and other potential stakeholders to the use of global positioning systems to promote safer outdoor walking?: a qualitative literature review	YES	10.1080/17483107.2019.1686074	2021	Cooper J and Burrow S and Pusey H	UK	qualitative	Review	N/A	N/A	Patient Monitoring	GPS		x			PWD, caregivers, family members, other steakholders	N/A	establish what people, those with dementia, those who provide support for people with dementia and wider society perceive to be the issues around GPS use.	An adapted qualitative systematic review was conducted between November 2018 and December 2018. Medical, social and technological databases were searched for papers with no date restriction. Initial search terms displayed nine hundred and sixty citations. Titles and if necessary abstracts were read to determine which studies might be potentially relevant. Forty papers were identified as potentially relevant and their abstracts and references examined. This produced a further four potential studies. Following application of the exclusion criteria thirty papers were eliminated.Fourteen were accepted, appraised and thematically analyzed.	The ethical debate was reflected in the opinions of the study respondents. There was a willing- ness to relinquish some privacy for safety but people with dementia were not prepared to sacrifice their autonomy—believing they alone should decide whether GPS was appropriate.	NO	Safety, Autonomy	YES
What do we know about technologies for dementia-related wandering? A scoping review	YES	10.1177/0008417418777530	2018	Neubauer, N.A. and Lapierre, N. and R√≠os-Rinc√≥n, A. and Miguel-Cruz, A. and Rousseau, J. and Liu, L.	Canada	mixed method	Review	N/A	N/A	Monitoring	Wander Management Technologies (mobile locators, sensors, alarm/ locks)	x	x	x	x	PWD, caregivers	perceived effect of the technology on the well-being of the user, perceived usability of the device by the user, reliability and accuracy of the device,	examine types of technologies used to manage wandering behaviour	Using a modification of Arksey and O’Malley’s methodology, we systematically searched peer-reviewed and grey literature on technologies used in home or supportive care environments for persons with dementia at risk for wandering. Data from the studies were analyzed descriptively.	The literature described 83 technologies. Nineteen devices were clinically tested. Interventions ranged from alarm products to mobile locator devices. Benefits included reductions in risk and caregiver burden. Implications. Occupational therapy strategies include technologies to enhance function in persons with dementia. Technologies can also reduce risks of wandering and should be affordable. Ethical issues of the use of technology must be addressed. More research is needed to increase levels of evidence.	YES		YES
